# Integrative Gene-Centric Analysis of Breast Cancer: High-Confidence Germline Predisposition Genes from Population-Scale Cohorts

**DOI:** 10.1101/2025.09.10.25335496

**Authors:** Reoi Zucker, Shirel Schreiber, Amos Stern, Michal Linial

**Author notes:** **Corresponding authors** Michal Linial.

## Abstract

**Background:** Heritable breast cancer (BC) predisposition is shaped by high-penetrance genes such as BRCA1 and BRCA2, but many moderate- and low-penetrance genes remain uncharacterized. While over 100 independent loci have been reported, their causal genes are often mixed with spurious identifications.

**Methods:** Using large-scale, multi-ethnic genomic data from cohorts including the UK Biobank (UKB) and FinnGen (FG), we refined the catalog of BC predisposition genes by requiring consistency across multiple GWAS in Open Targets (OT) and excluding likely false positives, thereby reaffirming the contribution of established genes such as BRCA1, BRCA2, PALB2, CHEK2, and other DNA repair genes.

**Results:** Our multi-cohort design enabled replication across European ancestry, although transferability to other populations was limited, as shown in the Million Veteran Program (MVP) cohort. By integrating genome, transcriptome-, and proteome-wide association studies (GWAS, TWAS, and PWAS), we identified 38 high-confidence BC predisposition genes, including eight previously reported drivers, 13 genes supported by multiple lines of evidence, and a set of candidates (e.g., APOBEC3A, TNS1, PEX14) that currently lack supporting evidence in the context of heritable BC. PWAS, a gene-based association approach that assess the aggregated effect of coding variants on protein function was applied for the entire UKB population. A dozen candidate genes were identified, most of them were considered within the core gene set, and additional two genes that match recessive inheritance. Overlap with FG data and additional gene-based models further supported the involvement of moderate- and high-penetrance genes such as DNMT3A and ATM.

**Conclusions:** These findings refine the genetic architecture of BC susceptibility, define a core set of predisposition genes, and highlight novel candidates for functional follow-up. The core list of BC susceptibility genes provides biological insights and a framework for gene-based targeted prevention and clinical risk prediction.

## Supplementary material for "Integrative Gene-Centric Analysis of Breast Cancer: High-Confidence Germline Predisposition Genes from Population-Scale Cohorts": Tables S1-S10

### Sheet: Table S1  OT (638, GA)
Supplementary Table S1. A full list of OT ( (OT-MONDO_0007254) with 638 genes with GWAS credible gene with GA score >0.
symbol	globalScore	gwasCredibleSets	geneBurden	eva	genomicsEngland	gene2Phenotype	uniprotLiterature	uniprotVariants	orphanet	clingen	maxClinicalTrialPhase	isInMembrane	isSecreted	hasLigand	hasSmallMoleculeBinder	hasPocket	mouseOrthologMaxIdentityPercentage	hasHighQualityChemicalProbes	geneticConstraint	mouseKoScore	geneEssentiality	hasSafetyEvent	isCancerDriverGene	paralogMaxIdentityPercentage	tissueSpecificity	tissueDistribution
FGFR2	0.795035	0.953966	No data	No data	No data	No data	No data	No data	No data	No data	1	0	1	1	1	1	0.878195	1	-0.797354	-0.98381	0	No data	-1	-0.287455	1	0
TOX3	0.60374	0.947356	No data	No data	No data	No data	No data	No data	No data	No data	No data	0	0	0	0	0	0.756945	No data	-0.910085	0	0	No data	No data	0	0.5	0
TERT	0.715602	0.922305	No data	0.197578	No data	No data	No data	No data	No data	No data	0.75	0	0	1	1	0	0	1	-0.765785	-0.796096	0	No data	No data	No data	No data	No data
ZMIZ1	0.568849	0.917166	No data	No data	No data	No data	No data	No data	No data	No data	No data	0	0	0	0	0	0.901595	No data	-0.821734	-0.905635	0	No data	No data	0	-1	-1
CHEK2	0.864886	0.907646	0.948751	0.94971	0.858618	No data	0.607931	0.759913	No data	No data	0.5	0	0	1	1	1	0.16206	1	0.634403	-0.607931	0	No data	-1	No data	-1	0
CCDC170	0.576159	0.906218	No data	No data	No data	No data	No data	No data	No data	No data	No data	0	0	0	0	0	0	No data	0.497604	No data	0	No data	No data	No data	0.5	0
SLC6A3	0.556692	0.906097	No data	No data	No data	No data	No data	No data	No data	No data	1	0	0	1	1	0	0.67742	0	-0.822359	-0.877625	0	-1	No data	-0.16129	1	1
ADAM29	0.552534	0.892558	No data	No data	No data	No data	No data	No data	No data	No data	No data	0	0	0	0	0	0	No data	No data	-0.744114	0	No data	No data	0	1	1
FTO	0.570107	0.888615	No data	No data	No data	No data	No data	No data	No data	No data	0.75	0	0	1	1	0	0.336635	0	-0.0755366	-0.826352	0	-1	No data	No data	-1	-1
MLLT10	0.671061	0.888612	No data	No data	No data	No data	No data	No data	No data	No data	No data	0	0	0	0	0	0.65824	No data	-0.908418	-0.89303	0	No data	-1	0	0.5	-1
NEK10	0.547795	0.886857	No data	No data	No data	No data	No data	No data	No data	No data	No data	0	0	1	1	0	0.46637	No data	-0.208064	0	0	No data	No data	0	0.5	0
BRCA2	0.927085	0.878651	0.983591	0.969944	0.980708	No data	0.759913	0.992812	0.607931	No data	No data	0	0	0	0	0	0	No data	-0.340488	-0.947571	0	No data	-1	No data	0.5	0.5
PAX9	0.540549	0.878482	No data	No data	No data	No data	No data	No data	No data	No data	No data	0	0	0	0	0	0.926685	No data	-0.3607	-0.96145	0	No data	No data	-0.112903	0.75	0.5
ARHGEF5	0.588857	0.874712	No data	No data	No data	No data	No data	No data	No data	No data	No data	1	0	0	0	0	0	No data	0.0909564	0	0	No data	No data	0	0.5	0
EXO1	0.621741	0.871464	No data	0.194538	No data	No data	No data	No data	No data	No data	No data	0	0	0	0	0	0	No data	0.0181288	-0.633183	0	No data	No data	0	0.5	0.5
MRPS30	0.553019	0.865085	No data	No data	No data	No data	No data	No data	No data	No data	No data	0	0	0	0	0	0	No data	0.237029	No data	0	No data	No data	No data	-1	-1
HCN1	0.523426	0.855771	No data	No data	No data	No data	No data	No data	No data	No data	No data	1	0	1	1	0	0.758425	No data	-0.909669	-0.927509	0	No data	No data	-0.0365175	1	0.5
ZFPM2	0.56973	0.853639	No data	No data	No data	No data	No data	No data	No data	No data	No data	0	0	0	0	0	0.695915	No data	-0.945509	-0.97487	0	No data	No data	0	0.5	0
MAP3K1	0.776316	0.849884	No data	No data	No data	0.303965	No data	No data	No data	No data	0.5	0	0	1	1	0	0.484125	No data	-0.871744	-0.938744	0	No data	No data	0	-1	-1
CDKN2B	0.620723	0.846424	No data	No data	No data	No data	No data	No data	No data	No data	No data	0	0	0	0	0	0.094205	No data	0.853407	-0.478271	0	No data	No data	-0.438405	0.5	0
TCF7L2	0.667556	0.845512	No data	No data	No data	No data	No data	No data	No data	No data	No data	0	0	1	1	0	0.725365	No data	-0.794957	-0.883952	0	-1	-1	0	-1	-1
CCDC91	0.513246	0.841717	No data	No data	No data	No data	No data	No data	No data	No data	No data	0	0	0	0	0	0	No data	-0.126485	No data	0	No data	No data	No data	-1	-1
ITPR1	0.588238	0.830076	No data	No data	No data	No data	No data	No data	No data	No data	No data	0	0	1	1	0	0.914795	No data	-0.954678	-0.892727	0	No data	No data	-0.218638	-1	-1
NRIP1	0.529421	0.826434	No data	No data	No data	No data	No data	No data	No data	No data	No data	0	0	0	0	0	0.231435	No data	-0.785893	-0.0900589	0	No data	No data	No data	-1	-1
TNS1	0.509194	0.825579	No data	No data	No data	No data	No data	No data	No data	No data	No data	0	0	0	0	0	0.410005	No data	-0.676287	-0.851527	0	No data	No data	0	-1	-1
PEX14	0.504976	0.822675	No data	No data	No data	No data	No data	No data	No data	No data	No data	0	0	0	1	0	0.65517	No data	-0.474474	-0.402576	0	No data	No data	No data	-1	-1
TET2	0.628583	0.821806	No data	0.227974	No data	No data	No data	No data	No data	No data	No data	0	0	1	1	0	0	No data	0.524588	-0.880499	0	No data	-1	0	0.5	0
RPS23	0.502136	0.820976	No data	No data	No data	No data	No data	No data	No data	No data	1	0	0	1	1	0	1	No data	-0.540946	No data	-1	No data	No data	0	-1	-1
TNP1	0.510766	0.819618	No data	No data	No data	No data	No data	No data	No data	No data	No data	0	0	0	0	0	0.363635	No data	0.81319	0	0	No data	No data	No data	1	0.5
CCDC88C	0.505237	0.818765	No data	No data	No data	No data	No data	No data	No data	No data	No data	0	0	0	0	0	0.112425	No data	-0.555011	-0.193539	0	No data	No data	0	0.5	0
LSP1	0.520673	0.814778	No data	No data	No data	No data	No data	No data	No data	No data	No data	1	0	0	0	0	0	No data	-0.0183372	0	0	No data	No data	0	0.5	0
TGFBR2	0.635779	0.81153	No data	No data	No data	No data	No data	No data	No data	No data	No data	1	1	1	1	0	0.611995	No data	-0.473849	-0.954214	0	-1	-1	0	-1	-1
HNF4G	0.518412	0.811334	No data	No data	No data	No data	No data	No data	No data	No data	No data	0	0	0	0	0	0.75824	No data	-0.420921	-0.26847	0	No data	No data	-0.192307	1	0.5
EBF1	0.691677	0.811137	No data	No data	No data	No data	No data	No data	No data	No data	No data	0	0	0	0	0	1	No data	-0.816628	-0.883474	0	No data	-1	-0.712353	0.5	0
CDCA7	0.50031	0.80752	No data	No data	No data	No data	No data	No data	No data	No data	No data	0	0	0	0	0	0	No data	-0.397791	No data	0	No data	No data	0	0.5	0
SETBP1	0.665056	0.807431	No data	No data	No data	No data	No data	No data	No data	No data	No data	0	0	0	0	0	0.476815	No data	-0.973536	-0.434286	0	No data	-1	0	-1	0
MYC	0.634205	0.807392	No data	No data	No data	No data	No data	No data	No data	No data	No data	0	0	1	1	0	0.438325	No data	-0.928006	-0.948619	-1	-1	No data	0	0.5	0
TBX3	0.752478	0.807061	No data	No data	No data	No data	No data	No data	No data	No data	No data	0	0	0	0	0	0.688795	No data	-0.783392	-0.978134	0	No data	-1	0	0.5	0
DUSP4	0.57199	0.803643	No data	No data	No data	No data	No data	No data	No data	No data	No data	0	0	0	1	0	0.847715	No data	-0.602313	-0.241054	0	No data	No data	0	0.5	0
STXBP4	0.494084	0.802517	No data	No data	No data	No data	No data	No data	No data	No data	No data	1	0	0	0	0	0	No data	0.221192	0	0	No data	No data	0	-1	0
ATF7IP	0.548615	0.801258	No data	No data	No data	No data	No data	No data	No data	No data	No data	0	0	0	0	0	0	No data	-0.873724	No data	0	No data	No data	0	-1	-1
DNER	0.5395	0.798079	No data	No data	No data	No data	No data	No data	No data	No data	No data	1	0	0	1	0	0.518315	No data	-0.574182	-0.285208	0	No data	No data	0	0.5	0
DNAJC1	0.486316	0.797795	No data	No data	No data	No data	No data	No data	No data	No data	No data	0	0	0	0	0	0.241875	No data	-0.112003	No data	0	No data	No data	0	-1	-1
ZNF365	0.490225	0.795811	No data	No data	No data	No data	No data	No data	No data	No data	No data	0	0	0	0	0	0.250615	No data	-0.187227	-0.0537705	0	No data	No data	0	0.75	0
DLX2	0.488643	0.79476	No data	No data	No data	No data	No data	No data	No data	No data	No data	0	0	0	0	0	0.740855	No data	-0.819025	-0.847714	0	No data	No data	0	0.5	1
TNFSF10	0.561316	0.791768	No data	No data	No data	No data	No data	No data	No data	No data	No data	1	1	0	1	0	0	0	-0.327672	-0.74048	0	No data	No data	0	-1	-1
MCM8	0.488482	0.783652	No data	No data	No data	No data	No data	No data	No data	No data	No data	0	0	0	0	0	0.42262	No data	0.0445926	-0.211123	0	No data	No data	0	-1	-1
PALB2	0.868798	0.779951	0.964524	0.969272	0.919068	No data	0.759913	No data	No data	No data	No data	0	0	0	0	1	0	No data	0.1219	-0.888061	0	No data	No data	No data	-1	-1
RANBP9	0.550568	0.779251	No data	No data	No data	No data	No data	No data	No data	No data	No data	0	0	0	0	0	0.663925	No data	-0.957387	-0.686375	0	No data	No data	0	-1	-1
KCNU1	0.513801	0.779118	No data	No data	No data	No data	No data	No data	No data	No data	No data	1	0	0	0	0	0	No data	-0.123463	0	0	No data	No data	0	1	1
L3MBTL3	0.493766	0.778688	No data	No data	No data	No data	No data	No data	No data	No data	No data	0	0	1	1	0	0.46795	1	-0.798291	-0.563411	0	No data	No data	0	-1	-1
WDR43	0.476284	0.778512	No data	No data	No data	No data	No data	No data	No data	No data	No data	0	0	0	0	0	0.350075	No data	-0.929152	No data	-1	No data	No data	0	-1	-1
LMX1B	0.475357	0.777387	No data	No data	No data	No data	No data	No data	No data	No data	No data	0	0	0	0	0	0.912935	No data	-0.60846	-0.934673	0	No data	No data	-0.116915	1	0.5
ZFP36L1	0.499794	0.77548	No data	No data	No data	No data	No data	No data	No data	No data	No data	0	0	0	0	0	0.926035	No data	-0.378516	-0.908981	0	No data	No data	0	-1	-1
EMID1	0.474742	0.770567	No data	No data	No data	No data	No data	No data	No data	No data	No data	0	1	0	0	0	0.029345	No data	0.0852261	No data	0	No data	No data	0	0.5	0
FAR2	0.46931	0.770551	No data	No data	No data	No data	No data	No data	No data	No data	No data	0	0	0	0	0	0.39806	No data	-0.581579	-0.668268	0	No data	No data	0	0.5	0
ANXA13	0.470074	0.76957	No data	No data	No data	No data	No data	No data	No data	No data	No data	1	0	0	0	0	0.335445	No data	0.205668	-0.0232732	0	No data	No data	0	0.5	0
POU5F1B	0.473252	0.766744	No data	No data	No data	No data	No data	No data	No data	No data	No data	0	0	0	0	0	0.06685	No data	0.872682	No data	0	No data	No data	-0.902508	0.5	0.5
ESR1	0.878594	0.765896	No data	0.278208	No data	No data	No data	No data	No data	No data	1	0	0	1	1	1	0.47899	1	-0.898937	-0.936444	0	-1	-1	0	0.5	0
KLF14	0.482109	0.765402	No data	No data	No data	No data	No data	No data	No data	No data	No data	0	0	0	0	0	0	No data	No data	-0.244469	0	No data	No data	0	0.5	0.5
KLF4	0.613956	0.763821	No data	No data	No data	No data	No data	No data	No data	No data	No data	0	0	0	0	0	0.572025	No data	-0.918316	-0.613313	0	No data	-1	0	0.5	0
TLR1	0.471944	0.760795	No data	No data	No data	No data	No data	No data	No data	No data	No data	1	0	1	1	0	0	No data	0.870494	0	0	No data	No data	-0.223917	0.5	0
ATM	0.821443	0.75839	0.550209	0.969636	0.759913	No data	No data	No data	No data	No data	No data	0	0	1	1	0	0.20975	1	-0.245989	-0.936768	0	-1	-1	0	-1	-1
SMC2	0.505615	0.755079	No data	No data	No data	No data	No data	No data	No data	No data	No data	0	0	0	1	0	0.58229	No data	-0.84403	No data	-1	No data	No data	0	0.5	-1
MARCHF11	0.458962	0.754958	No data	No data	No data	No data	No data	No data	No data	No data	No data	0	0	0	0	0	0.04229	No data	0.0283392	No data	0	No data	No data	0	1	0.5
TRAK2	0.45689	0.74851	No data	No data	No data	No data	No data	No data	No data	No data	No data	0	0	0	0	0	0.37637	No data	-0.109398	-0.174393	0	No data	No data	0	0.5	-1
TTC28	0.460005	0.747098	No data	No data	No data	No data	No data	No data	No data	No data	No data	0	0	0	0	0	0.512295	No data	-0.917795	-0.667418	0	No data	No data	0	-1	0
MDM4	0.606773	0.746582	No data	No data	No data	No data	No data	No data	No data	No data	No data	0	0	1	1	0	0.20408	No data	-0.972494	-0.909446	0	No data	No data	0	-1	-1
TEFM	0.453656	0.745622	No data	No data	No data	No data	No data	No data	No data	No data	No data	0	0	0	0	0	0	No data	-0.472807	-0.510917	-1	No data	No data	No data	-1	-1
SRGAP2C	0.453087	0.745293	No data	No data	No data	No data	No data	No data	No data	No data	No data	0	0	0	0	0	No data	No data	No data	No data	No data	No data	No data	-0.961873	0.5	-1
HNF1B	0.464246	0.744034	No data	No data	No data	No data	No data	No data	No data	No data	No data	0	0	0	0	0	0.587075	No data	No data	-0.681508	0	No data	No data	0	0.5	0
PIP4K2A	0.524005	0.741289	No data	No data	No data	No data	No data	No data	No data	No data	No data	1	0	1	1	0	0.90148	1	-0.422484	No data	0	No data	No data	-0.439655	0.5	-1
ZBTB38	0.453527	0.74047	No data	No data	No data	No data	No data	No data	No data	No data	No data	0	0	0	0	0	0.066945	No data	-0.861429	No data	0	No data	No data	0	-1	-1
INHBB	0.45839	0.73775	No data	No data	No data	No data	No data	No data	No data	No data	No data	0	1	0	0	0	0.840295	No data	-0.798604	-0.896554	0	No data	No data	0	0.5	0
SEC22B	0.448936	0.736565	No data	No data	No data	No data	No data	No data	No data	No data	No data	0	0	0	0	0	1	No data	No data	No data	No data	No data	No data	0	-1	-1
PHLDA3	0.448208	0.735723	No data	No data	No data	No data	No data	No data	No data	No data	No data	0	0	0	0	0	0.92126	No data	0.487393	No data	0	No data	No data	0	-1	0
PITPNB	0.449827	0.734459	No data	No data	No data	No data	No data	No data	No data	No data	No data	0	0	0	0	0	0.79705	No data	-0.774432	No data	0	No data	No data	-0.41882	-1	-1
TRIM32	0.464568	0.733408	No data	No data	No data	No data	No data	No data	No data	No data	No data	0	0	0	0	0	0.808575	No data	-0.0700146	-0.239553	0	No data	No data	0	-1	0
DCLRE1B	0.491537	0.732846	No data	No data	No data	No data	No data	No data	No data	No data	No data	0	0	0	0	0	0	No data	-0.538133	-0.254598	-1	No data	No data	0	-1	0
TENT5A	0.445821	0.73243	No data	No data	No data	No data	No data	No data	No data	No data	No data	0	0	0	0	0	0.68326	No data	-0.662117	-0.724565	0	No data	No data	-0.0893675	0.75	-1
COX11	0.504814	0.732187	No data	No data	No data	No data	No data	No data	No data	No data	No data	0	0	0	0	0	0.184785	No data	-0.100542	No data	0	No data	No data	0	-1	-1
CDKN2A	0.593097	0.729543	No data	No data	No data	No data	No data	No data	No data	No data	No data	0	0	0	0	0	0	No data	0.0492811	-0.710536	0	No data	-1	-0.214743	0.5	0
APOBEC3A	0.462056	0.723555	No data	No data	No data	No data	No data	No data	No data	No data	No data	0	0	0	1	0	No data	No data	0.312461	No data	0	No data	No data	-0.673368	0.75	0
FOXP1	0.671179	0.723396	No data	No data	No data	No data	No data	No data	No data	No data	No data	0	0	0	0	0	0.859675	No data	-0.916337	-0.925039	0	No data	No data	0	-1	-1
SPDL1	0.459406	0.723106	No data	No data	No data	No data	No data	No data	No data	No data	No data	0	0	0	0	0	0	No data	0.221088	No data	-1	No data	No data	0	0.5	-1
ARRDC3	0.468164	0.722821	No data	No data	No data	No data	No data	No data	No data	No data	No data	1	0	0	0	0	0.90338	No data	-0.775995	-0.846642	0	No data	No data	0	-1	-1
KCTD1	0.463683	0.722089	No data	No data	No data	No data	No data	No data	No data	No data	No data	0	0	0	0	0	0.86705	No data	-0.570952	-0.89707	0	No data	No data	0	-1	0
KDM7A	0.509153	0.721088	No data	No data	No data	No data	No data	No data	No data	No data	No data	0	0	1	1	0	0.51116	No data	-0.850073	0	0	No data	No data	0	-1	0
IRX5	0.439596	0.709171	No data	No data	No data	No data	No data	No data	No data	No data	No data	0	0	0	0	0	0.658385	No data	-0.754324	0	0	No data	No data	0	0.5	0
CUX1	0.685686	0.705025	No data	No data	No data	No data	No data	No data	No data	No data	No data	0	0	0	0	0	0.495015	No data	-0.929048	-0.87808	0	No data	No data	0	-1	-1
GAREM1	0.429863	0.703911	No data	No data	No data	No data	No data	No data	No data	No data	No data	0	0	0	0	0	0.57192	No data	-0.579183	-0.708186	0	No data	No data	0	0.5	0
THSD4	0.468987	0.702144	No data	No data	No data	No data	No data	No data	No data	No data	No data	0	1	0	0	0	0.390965	No data	-0.409044	-0.836782	0	No data	No data	0	0.5	0
TRPS1	0.476025	0.697365	No data	No data	No data	No data	No data	No data	No data	No data	No data	0	0	0	0	0	0.62133	No data	-0.972911	-0.828879	0	No data	No data	0	1	-1
XBP1	0.450519	0.696611	No data	No data	No data	No data	No data	No data	No data	No data	No data	0	0	1	1	0	0.228725	No data	-0.226297	-0.93846	0	-1	No data	No data	0.5	-1
CYBRD1	0.442181	0.693852	No data	No data	No data	No data	No data	No data	No data	No data	No data	1	0	0	0	0	0	No data	-0.0250052	-0.615982	0	No data	No data	0	-1	-1
FILIP1L	0.437059	0.692167	No data	No data	No data	No data	No data	No data	No data	No data	No data	1	0	0	0	0	0.189075	No data	-0.226506	No data	0	No data	No data	0	-1	0
CDKAL1	0.425424	0.69074	No data	No data	No data	No data	No data	No data	No data	No data	No data	0	0	0	0	0	0.525045	No data	-0.471765	-0.785805	0	No data	No data	0	-1	-1
MRTFA	0.627843	0.690591	No data	No data	No data	No data	No data	No data	No data	No data	No data	0	0	0	0	0	0	No data	-0.812253	-0.873215	0	No data	No data	0	-1	-1
CCND1	0.571765	0.690006	No data	No data	No data	No data	No data	No data	No data	No data	1	0	0	1	1	0	0.694915	No data	-0.615337	-0.758137	0	-1	-1	-0.0508475	-1	-1
SIAH2	0.44013	0.687664	No data	No data	No data	No data	No data	No data	No data	No data	No data	0	0	0	0	0	0.907405	No data	-0.394353	0	0	No data	No data	-0.228395	-1	-1
KLHDC7A	0.416514	0.685134	No data	No data	No data	No data	No data	No data	No data	No data	No data	0	0	0	0	0	0	No data	0.682121	0	0	No data	No data	0	0.5	0
BARX2	0.417673	0.681685	No data	No data	No data	No data	No data	No data	No data	No data	No data	0	0	0	0	0	0.426525	No data	-0.275057	-0.780636	0	No data	No data	0	0.5	0
CASP8	0.591284	0.681019	No data	0.268081	No data	No data	No data	No data	No data	No data	0.5	0	0	1	1	1	0	0	-0.124609	-0.954196	0	-1	-1	0	0.5	-1
C11orf65	0.692484	0.680781	No data	0.968889	No data	No data	No data	No data	No data	No data	No data	0	0	0	0	0	0	No data	0.790581	No data	0	No data	No data	No data	1	0.5
ADO	0.417962	0.680399	No data	No data	No data	No data	No data	No data	No data	No data	No data	No data	No data	0	0	0	0.25926	No data	-0.125651	No data	0	No data	No data	No data	-1	-1
CDKN1A	0.499205	0.678302	No data	No data	No data	No data	No data	No data	No data	No data	No data	0	0	0	1	0	0	No data	0.520629	-0.924515	0	-1	No data	0	-1	-1
PARP8	0.413843	0.675016	No data	No data	No data	No data	No data	No data	No data	No data	No data	0	0	1	1	0	0.80679	No data	-0.63805	-0.458068	0	No data	No data	0	0.5	-1
NBPF26	0.410076	0.674545	No data	No data	No data	No data	No data	No data	No data	No data	No data	0	0	0	0	0	No data	No data	No data	No data	No data	No data	No data	-0.55021	-1	-1
CLIC6	0.415145	0.674466	No data	No data	No data	No data	No data	No data	No data	No data	No data	1	0	0	0	0	0	No data	0.228693	0	0	No data	No data	0	0.75	0
FLACC1	0.411158	0.672413	No data	No data	No data	No data	No data	No data	No data	No data	No data	1	0	0	0	0	0	No data	0.586164	No data	0	No data	No data	No data	0.5	0
ALKBH5	0.463187	0.668188	No data	No data	No data	No data	No data	No data	No data	No data	No data	0	0	1	1	0	0.860405	0	-0.699417	0	0	No data	No data	No data	0.5	-1
CBX8	0.474931	0.666866	No data	No data	No data	No data	No data	No data	No data	No data	No data	0	0	1	1	0	0.357325	No data	-0.827256	No data	0	No data	No data	0	-1	0
SUB1	0.479606	0.666847	No data	No data	No data	No data	No data	No data	No data	No data	No data	0	0	0	0	0	0.68504	No data	-0.610127	No data	0	No data	No data	No data	-1	-1
ERBB4	0.742496	0.66433	No data	No data	No data	No data	No data	No data	No data	No data	1	1	0	1	1	1	0.86621	No data	-0.803605	-0.855434	0	No data	-1	0	0.5	0
ESRRG	0.434705	0.661998	No data	No data	No data	No data	No data	No data	No data	No data	0.75	0	0	1	1	1	1	No data	-0.423005	-0.908836	0	-1	No data	-0.421397	0.5	0
HABP2	0.406512	0.659238	No data	No data	No data	No data	No data	No data	No data	No data	No data	0	1	0	0	0	0	No data	0.352053	-0.673482	0	No data	No data	0	1	0.5
POGLUT3	0.402371	0.658149	No data	No data	No data	No data	No data	No data	No data	No data	No data	0	0	0	0	0	0.270215	No data	0.314336	No data	0	No data	No data	0	-1	-1
GRHL2	0.461588	0.657776	No data	No data	No data	No data	No data	No data	No data	No data	No data	0	0	0	0	0	0.736	No data	-0.797562	-0.940585	0	No data	No data	0	0.5	0
H3-7	0.399243	0.656725	No data	No data	No data	No data	No data	No data	No data	No data	No data	0	0	0	0	0	No data	No data	No data	No data	No data	No data	No data	-0.92647	-1	0
PTHLH	0.435305	0.654821	No data	No data	No data	No data	No data	No data	No data	No data	0.5	0	1	0	0	0	0.265535	No data	-0.521671	-0.925653	0	No data	No data	No data	0.5	0
C16orf95	0.395399	0.650402	No data	No data	No data	No data	No data	No data	No data	No data	No data	0	0	0	0	0	0	No data	0.829548	No data	0	No data	No data	No data	1	0
B3GLCT	0.418628	0.649635	No data	No data	No data	No data	No data	No data	No data	No data	No data	0	0	0	0	0	0.146585	No data	0.440508	-0.2505	0	No data	No data	0	-1	-1
HLF	0.503511	0.647271	No data	No data	No data	No data	No data	No data	No data	No data	No data	0	0	0	0	0	0.881355	No data	-0.737654	No data	0	No data	No data	0	0.5	0
RAD51B	0.691254	0.645414	No data	0.546803	No data	No data	No data	No data	No data	No data	No data	0	0	0	0	0	0.242855	No data	0.707856	No data	0	No data	No data	0	-1	-1
OSR1	0.415848	0.64527	No data	No data	No data	No data	No data	No data	No data	No data	No data	0	0	1	1	0	0.88722	No data	-0.548135	-0.941752	0	No data	No data	-0.19173	0.5	0
EN1	0.411893	0.635958	No data	No data	No data	No data	No data	No data	No data	No data	No data	0	0	0	0	0	0.681125	No data	-0.690144	-0.928755	0	No data	No data	0	0.75	0.5
ADCY3	0.38662	0.634821	No data	No data	No data	No data	No data	No data	No data	No data	No data	1	0	1	1	0	0.72902	No data	-0.283288	-0.897453	0	No data	No data	0	-1	-1
LGR6	0.410796	0.634512	No data	No data	No data	No data	No data	No data	No data	No data	No data	1	0	0	0	0	0.50879	No data	-0.33434	-0.660569	0	No data	No data	0	0.5	0
HSPA4	0.439091	0.627753	No data	No data	No data	No data	No data	No data	No data	No data	No data	0	0	0	0	0	0.80357	No data	-0.833194	-0.282976	0	No data	No data	-0.119048	-1	-1
SKIDA1	0.381322	0.627246	No data	No data	No data	No data	No data	No data	No data	No data	No data	0	0	0	0	0	0.647575	No data	-0.821525	-0.558922	0	No data	No data	0	-1	0.5
ZNRF3	0.446377	0.620313	No data	No data	No data	No data	No data	No data	No data	No data	No data	0	0	0	0	0	0.25748	No data	-0.764951	-0.470012	0	No data	No data	0	-1	0
ERICH6	0.375721	0.617424	No data	No data	No data	No data	No data	No data	No data	No data	No data	0	0	0	0	0	0	No data	0.657637	No data	0	No data	No data	0	1	0.5
NREP	0.390595	0.616912	No data	No data	No data	No data	No data	No data	No data	No data	No data	0	0	0	0	0	0	No data	0.583976	-0.243622	0	No data	No data	No data	0.5	-1
MN1	0.593617	0.616409	No data	No data	No data	No data	No data	No data	No data	No data	No data	0	0	0	0	0	0.48485	No data	-0.986351	-0.783076	0	No data	No data	No data	0.5	0
TAB2	0.438593	0.610147	No data	No data	No data	No data	No data	No data	No data	No data	No data	0	0	0	0	0	0.733045	No data	-0.9801	-0.77775	0	-1	No data	0	-1	-1
CLK1	0.375219	0.609031	No data	No data	No data	No data	No data	No data	No data	No data	No data	0	0	1	1	1	0.47314	1	-0.173369	-0.278025	0	No data	No data	-0.46281	-1	-1
GPATCH2	0.374264	0.607885	No data	No data	No data	No data	No data	No data	No data	No data	No data	0	0	0	0	0	0.223485	No data	0.19004	0	0	No data	No data	0	-1	-1
KCNN4	0.396881	0.6075	No data	No data	No data	No data	No data	No data	No data	No data	1	1	0	1	1	0	0.34426	1	0.12513	-0.939001	0	-1	No data	0	0.5	0
BCKDHB	0.368573	0.604126	No data	No data	No data	No data	No data	No data	No data	No data	No data	0	0	0	0	0	0.55357	No data	0.237133	-0.718018	0	No data	No data	0	0.5	-1
FGF10	0.446681	0.603169	No data	No data	No data	No data	No data	No data	No data	No data	No data	0	1	0	0	0	0.71154	No data	-0.705355	-0.960161	0	No data	No data	0	-1	0
PRC1	0.551145	0.596328	No data	0.751447	No data	No data	No data	No data	No data	No data	No data	1	0	0	0	0	0.19355	No data	-0.354032	0	-1	No data	No data	No data	0.5	-1
MBOAT4	0.36817	0.595703	No data	No data	No data	No data	No data	No data	No data	No data	No data	0	0	1	1	0	0	No data	0.295791	-0.685317	0	No data	No data	0	0.5	0.5
RALY	0.365539	0.595591	No data	No data	No data	No data	No data	No data	No data	No data	No data	0	0	0	0	0	0.362745	No data	-0.332361	-0.0742761	0	No data	No data	0	-1	-1
EMB	0.3821	0.594479	No data	No data	No data	No data	No data	No data	No data	No data	No data	1	0	0	0	0	0	No data	0.604501	-0.750562	0	No data	No data	0	0.5	-1
AQP4	0.370011	0.594178	No data	No data	No data	No data	No data	No data	No data	No data	No data	1	0	0	0	0	0.411765	No data	0.100229	-0.859456	0	No data	No data	0	0.75	0
ABO	0.366206	0.591676	No data	No data	No data	No data	No data	No data	No data	No data	No data	0	1	No data	No data	No data	0	No data	No data	0	No data	-1	No data	0	0.5	0
RPA1	0.439332	0.589816	No data	No data	No data	No data	No data	No data	No data	No data	No data	0	0	1	1	0	0.277595	No data	-0.585434	-0.860476	-1	No data	No data	No data	-1	-1
VGLL3	0.366712	0.588394	No data	No data	No data	No data	No data	No data	No data	No data	No data	0	0	0	0	0	0.432515	No data	-0.202438	0	0	No data	No data	0	0.5	0
KLF5	0.386699	0.586471	No data	No data	No data	No data	No data	No data	No data	No data	No data	0	0	1	1	0	0.463895	0	-0.57762	-0.881515	0	No data	No data	0	0.5	0
FAM72B	0.357791	0.58611	No data	No data	No data	No data	No data	No data	No data	No data	No data	1	0	0	0	0	0.463085	No data	0.87612	-0.21117	No data	No data	No data	-0.966442	0.5	0.5
PLA2G6	0.420442	0.585878	No data	No data	No data	No data	No data	No data	No data	No data	No data	1	0	1	1	0	0.491315	No data	-0.0599083	-0.734289	0	No data	No data	0	-1	-1
DESI1	0.355849	0.585344	No data	No data	No data	No data	No data	No data	No data	No data	No data	0	0	0	0	0	0.85119	No data	0.169619	No data	0	No data	No data	0	-1	-1
NLRP5	0.35169	0.578503	No data	No data	No data	No data	No data	No data	No data	No data	No data	0	0	0	0	0	0	No data	-0.142738	0	0	No data	No data	0	0.75	0.5
TBL1X	0.421988	0.578218	No data	No data	No data	No data	No data	No data	No data	No data	No data	0	0	0	0	0	0.298095	No data	-0.742655	No data	0	No data	No data	-0.562392	-1	-1
TIMP3	0.422095	0.574616	No data	No data	No data	No data	No data	No data	No data	No data	No data	0	1	0	1	0	0.810425	No data	-0.453428	-0.976278	0	No data	No data	0	-1	-1
ARHGEF38	0.393509	0.569641	No data	No data	No data	No data	No data	No data	No data	No data	No data	0	0	0	0	0	0.21493	No data	0.0035424	0	0	No data	No data	0	0.5	0
C22orf31	0.345737	0.568711	No data	No data	No data	No data	No data	No data	No data	No data	No data	0	0	0	0	0	No data	No data	0.608877	No data	0	No data	No data	No data	0.75	0.5
HS6ST3	0.354347	0.568489	No data	No data	No data	No data	No data	No data	No data	No data	No data	1	0	0	0	0	0.745225	No data	-0.869035	No data	0	No data	No data	0	1	0
RIN3	0.347092	0.566577	No data	No data	No data	No data	No data	No data	No data	No data	No data	0	0	0	0	0	0	No data	-0.0118775	-0.290853	0	No data	No data	0	0.5	0
CD9	0.419657	0.563649	No data	No data	No data	No data	No data	No data	No data	No data	No data	1	0	0	0	0	0.451755	No data	-0.0620963	-0.436646	0	No data	No data	0	-1	-1
SIPA1L2	0.342046	0.562639	No data	No data	No data	No data	No data	No data	No data	No data	No data	0	0	0	0	0	0.567365	No data	-0.774641	No data	0	No data	No data	0	-1	-1
EIF3H	0.34759	0.562431	No data	No data	No data	No data	No data	No data	No data	No data	No data	0	0	0	0	0	0.857955	No data	-0.386226	No data	-1	No data	No data	0	-1	-1
IGSF5	0.340749	0.560506	No data	No data	No data	No data	No data	No data	No data	No data	No data	0	0	0	0	0	No data	No data	0.737133	No data	0	No data	No data	0	-1	0.5
SLITRK6	0.37048	0.558498	No data	No data	No data	No data	No data	No data	No data	No data	No data	1	0	0	0	0	0.45898	No data	0.419567	-0.316893	0	No data	No data	0	0.5	0
PKLR	0.362719	0.552378	No data	No data	No data	No data	No data	No data	No data	No data	1	0	0	1	1	1	0.416375	No data	0.0172953	-0.834925	0	No data	No data	-0.13763	0.5	0.5
NCOA1	0.437763	0.55189	No data	No data	No data	No data	No data	No data	No data	No data	No data	1	0	1	1	1	0.4483	No data	-0.828089	-0.345842	0	-1	No data	0	-1	-1
IGF1	0.421124	0.551639	No data	No data	No data	No data	No data	No data	No data	No data	0.5	0	1	0	0	0	0.575165	No data	-0.129715	-0.948874	0	-1	No data	0	0.5	0
CPD	0.337533	0.550888	No data	No data	No data	No data	No data	No data	No data	No data	No data	0	0	0	0	0	0.55797	No data	-0.583976	-0.586145	0	No data	No data	0	-1	-1
PRR33	0.333829	0.547604	No data	No data	No data	No data	No data	No data	No data	No data	No data	No data	No data	No data	No data	No data	0	No data	No data	No data	No data	No data	No data	No data	0.5	0
LRRC37A	0.332026	0.546158	No data	No data	No data	No data	No data	No data	No data	No data	No data	0	0	0	0	0	0	No data	0.167639	No data	No data	No data	No data	-0.985295	0.5	0
GRHL1	0.333333	0.544366	No data	No data	No data	No data	No data	No data	No data	No data	No data	0	0	0	0	0	0.73301	No data	-0.589602	0	0	No data	No data	0	0.5	0
BNC2	0.345106	0.542007	No data	No data	No data	No data	No data	No data	No data	No data	No data	0	0	0	0	0	0.854415	No data	-0.703897	-0.58496	0	No data	No data	0	0.5	0
ERLEC1	0.374248	0.54066	No data	No data	No data	No data	No data	No data	No data	No data	No data	0	0	0	0	0	0.824015	No data	-0.205459	0	0	No data	No data	0	-1	-1
MYEOV	0.331009	0.54059	No data	No data	No data	No data	No data	No data	No data	No data	No data	0	0	0	0	0	No data	No data	0.954261	No data	0	No data	No data	No data	0.5	0.5
PSIP1	0.509767	0.539341	No data	No data	No data	No data	No data	No data	No data	No data	No data	0	0	0	1	0	0.61321	No data	-0.802771	-0.714386	0	No data	-1	0	-1	-1
ENSG00000293569	0.32722	0.538252	No data	No data	No data	No data	No data	No data	No data	No data	No data	No data	No data	No data	No data	No data	No data	No data	No data	No data	No data	No data	No data	0	No data	No data
EIF2S2	0.336584	0.537797	No data	No data	No data	No data	No data	No data	No data	No data	No data	0	0	0	0	0	0.774775	No data	-0.7015	-0.0599357	-1	No data	No data	No data	-1	-1
ATG10	0.334173	0.537641	No data	No data	No data	No data	No data	No data	No data	No data	No data	0	0	0	0	0	0	No data	0.503855	No data	0	No data	No data	No data	-1	-1
BOD1L1	0.326501	0.537069	No data	No data	No data	No data	No data	No data	No data	No data	No data	0	0	0	0	0	0	No data	-0.818295	No data	0	No data	No data	0	-1	-1
PTPN11	0.548766	0.53273	No data	No data	No data	No data	No data	No data	No data	No data	0.5	0	0	1	1	0	0.974705	1	-0.953115	-0.98333	-1	-1	-1	0	-1	-1
GREB1	0.344953	0.529675	No data	No data	No data	No data	No data	No data	No data	No data	No data	0	0	0	0	0	0.453565	No data	-0.528131	No data	0	No data	No data	0	1	0
PIDD1	0.383747	0.529213	No data	No data	No data	No data	No data	No data	No data	No data	No data	0	0	0	0	0	0.06044	No data	0.234111	0	0	No data	No data	0	-1	0
TNRC6B	0.394266	0.524471	No data	No data	No data	No data	No data	No data	No data	No data	No data	0	0	0	0	0	0.653575	No data	-0.918629	-0.688267	0	No data	No data	0	-1	-1
DNMT3A	0.578098	0.523028	No data	No data	No data	No data	No data	No data	No data	No data	1	0	0	1	1	0	0.79715	No data	0.66941	-0.850707	0	No data	-1	0	-1	-1
SYT16	0.323328	0.522331	No data	No data	No data	No data	No data	No data	No data	No data	No data	0	0	0	0	0	0	No data	-0.166597	No data	0	No data	No data	0	0.5	0.5
RCCD1	0.328156	0.521844	No data	No data	No data	No data	No data	No data	No data	No data	No data	1	0	0	0	0	0	No data	0.639196	0	0	No data	No data	0	-1	0
SERINC1	0.317743	0.521599	No data	No data	No data	No data	No data	No data	No data	No data	No data	0	0	0	0	0	0.790285	No data	-0.366326	No data	0	No data	No data	-0.0286975	-1	-1
PIK3R3	0.48126	0.521165	No data	0.227974	No data	No data	No data	No data	No data	No data	0.75	0	0	1	1	0	0.793925	No data	0.119191	No data	0	No data	No data	-0.376355	-1	0
SERPINF1	0.342274	0.519061	No data	No data	No data	No data	No data	No data	No data	No data	No data	0	1	0	0	0	0.282295	No data	0.361638	-0.785164	0	No data	No data	0	1	-1
NUAK2	0.326872	0.518418	No data	No data	No data	No data	No data	No data	No data	No data	No data	0	0	1	1	0	0.33121	1	-0.170244	-0.613057	0	No data	No data	0	0.5	0
CASZ1	0.321668	0.518206	No data	No data	No data	No data	No data	No data	No data	No data	No data	0	0	0	0	0	No data	No data	-0.939987	-0.938011	0	No data	No data	No data	0.5	0
CCNE1	0.525094	0.517919	No data	No data	No data	No data	No data	No data	No data	No data	No data	0	0	1	1	0	0	0	-0.72661	0	0	No data	-1	0	0.5	0
RFC1	0.391667	0.517157	No data	0.194538	No data	No data	No data	No data	No data	No data	No data	0	0	0	0	0	0.102005	No data	-0.749323	-0.71133	-1	No data	No data	No data	-1	-1
SLC5A1	0.339732	0.516724	No data	No data	No data	No data	No data	No data	No data	No data	1	1	0	1	1	0	0.39759	0	-0.172015	-0.78882	0	No data	No data	-0.258283	1	0
FOXQ1	0.342268	0.516196	No data	No data	No data	No data	No data	No data	No data	No data	No data	0	0	0	0	0	0	No data	0.0676183	0	0	No data	No data	0	0.5	0
CASD1	0.334057	0.515191	No data	No data	No data	No data	No data	No data	No data	No data	No data	0	0	0	0	0	0.742785	No data	-0.580225	No data	0	No data	No data	No data	-1	-1
CUX2	0.322566	0.51462	No data	No data	No data	No data	No data	No data	No data	No data	No data	0	0	0	0	0	0.010765	No data	-0.902792	-0.691091	0	-1	No data	0	0.5	0.5
HTRA1	0.376623	0.513816	No data	No data	No data	No data	No data	No data	No data	No data	No data	1	1	1	1	1	0.614585	No data	-0.193478	0	0	No data	No data	0	0.5	0
VAMP8	0.333467	0.512718	No data	No data	No data	No data	No data	No data	No data	No data	No data	1	0	0	0	0	0.35	No data	0.384351	-0.813331	0	No data	No data	0	-1	-1
LRRN2	0.311056	0.511663	No data	No data	No data	No data	No data	No data	No data	No data	No data	0	0	0	0	0	0.502105	No data	-0.591477	No data	0	No data	No data	0	0.5	0
IRX3	0.31199	0.510908	No data	No data	No data	No data	No data	No data	No data	No data	No data	0	0	0	0	0	0.61078	No data	-0.616483	-0.8719	0	No data	No data	0	0.5	0
LYPD3	0.317052	0.510798	No data	No data	No data	No data	No data	No data	No data	No data	No data	0	0	0	0	0	0	No data	0.936445	-0.125117	0	No data	No data	0	0.5	0
MEI4	0.30941	0.508955	No data	No data	No data	No data	No data	No data	No data	No data	No data	0	0	0	0	0	0	No data	No data	-0.274761	0	No data	No data	No data	0.5	0.5
CCDC171	0.308819	0.507984	No data	No data	No data	No data	No data	No data	No data	No data	No data	0	0	0	0	0	0.355205	No data	0.342676	0	0	No data	No data	No data	0.5	0
SLC14A2	0.308629	0.506151	No data	No data	No data	No data	No data	No data	No data	No data	No data	1	0	0	0	0	0.27174	No data	0.087414	-0.790284	0	No data	No data	0	0.5	0.5
TRIM46	0.317734	0.50311	No data	No data	No data	No data	No data	No data	No data	No data	No data	0	0	0	0	0	0.8946	No data	-0.851636	-0.152916	0	No data	No data	0	1	0.5
RALB	0.325671	0.502792	No data	No data	No data	No data	No data	No data	No data	No data	No data	1	0	0	0	1	0.75728	No data	0.135445	0	0	No data	No data	-0.55097	1	-1
ZNF596	0.30866	0.501643	No data	No data	No data	No data	No data	No data	No data	No data	No data	0	0	0	0	0	No data	No data	0.645551	No data	0	No data	No data	0	0.5	-1
ZNF618	0.30367	0.499514	No data	No data	No data	No data	No data	No data	No data	No data	No data	0	0	0	0	0	0.81132	No data	-0.815066	No data	0	No data	No data	0	-1	-1
CRHR1	0.308191	0.499212	No data	No data	No data	No data	No data	No data	No data	No data	0.75	1	0	1	1	0	0.87952	0	-0.242238	-0.79348	0	No data	No data	-0.180723	0.75	0.5
OXR1	0.305115	0.499003	No data	No data	No data	No data	No data	No data	No data	No data	No data	0	0	0	0	0	0.17526	No data	-0.698062	-0.564979	0	No data	No data	0	-1	-1
DLEU7	0.302149	0.495806	No data	No data	No data	No data	No data	No data	No data	No data	No data	No data	No data	0	0	0	0.14027	No data	0.683267	No data	0	No data	No data	No data	1	1
SOX4	0.328857	0.495806	No data	No data	No data	No data	No data	No data	No data	No data	No data	0	0	0	0	0	0.040085	No data	-0.680454	-0.962346	0	No data	No data	0	0.5	-1
ADCY9	0.315747	0.494819	No data	No data	No data	No data	No data	No data	No data	No data	No data	1	0	0	1	0	0.60828	No data	-0.747447	-0.941669	0	-1	No data	0	0.5	-1
TLR10	0.306239	0.494598	No data	No data	No data	No data	No data	No data	No data	No data	No data	1	0	0	0	0	No data	No data	0.131902	No data	0	No data	No data	0	1	0.5
ZBED6	0.301492	0.494496	No data	No data	No data	No data	No data	No data	No data	No data	No data	0	0	0	0	0	0.468845	No data	-0.350073	-0.787727	0	No data	No data	0	-1	0
NBPF10	0.299978	0.491639	No data	No data	No data	No data	No data	No data	No data	No data	No data	0	0	0	0	0	No data	No data	No data	No data	No data	No data	No data	-0.777998	-1	0
BCL2L11	0.372737	0.490213	No data	No data	No data	No data	No data	No data	No data	No data	No data	0	0	1	1	0	0.368685	0	-0.601792	-0.871514	0	-1	No data	0	-1	-1
KRT8	0.349252	0.489283	No data	No data	No data	No data	No data	No data	No data	No data	No data	0	0	0	0	0	0.554865	No data	0.19254	-0.892212	-1	No data	No data	-0.0424425	0.5	0
NPY2R	0.340598	0.488805	No data	No data	No data	No data	No data	No data	No data	No data	0.5	1	0	1	1	0	0.72441	1	-0.0437591	-0.824344	0	-1	No data	0	0.5	0.5
UVSSA	0.296778	0.488177	No data	No data	No data	No data	No data	No data	No data	No data	No data	0	0	0	0	0	0	No data	0.598875	No data	0	No data	No data	No data	-1	-1
AP4B1	0.299234	0.486703	No data	No data	No data	No data	No data	No data	No data	No data	No data	0	0	0	0	0	0.55345	No data	-0.105543	0	0	No data	No data	0	-1	-1
ATAD5	0.308347	0.483066	No data	No data	No data	No data	No data	No data	No data	No data	No data	0	0	0	0	0	0	0	-0.879454	-0.75862	0	-1	No data	0	0.5	0
ISL1	0.319649	0.482973	No data	No data	No data	No data	No data	No data	No data	No data	No data	0	0	0	0	0	1	No data	-0.617629	-0.934679	0	No data	No data	-0.391118	0.5	0
MAPT	0.366164	0.482594	No data	No data	No data	No data	No data	No data	No data	No data	0.5	1	1	1	1	0	0	1	-0.411857	-0.834678	0	No data	No data	0	0.5	0
GIPR	0.304536	0.48149	No data	No data	No data	No data	No data	No data	No data	No data	1	0	0	1	1	0	0	No data	0.796833	-0.191919	0	-1	No data	0	0.5	0
ALCAM	0.35177	0.478468	No data	No data	No data	No data	No data	No data	No data	No data	0.5	0	1	0	0	0	0.64837	No data	-0.644093	-0.0894967	0	No data	No data	0	1	0
TBX5	0.346779	0.477255	No data	No data	No data	No data	No data	No data	No data	No data	No data	0	0	0	0	0	0.80695	No data	-0.953324	-0.967423	0	No data	No data	0	0.5	0.5
FBXO32	0.305495	0.477068	No data	No data	No data	No data	No data	No data	No data	No data	No data	0	0	0	0	0	0.830985	No data	-0.859346	0	0	No data	No data	-0.0352125	1	-1
ABHD8	0.296255	0.475047	No data	No data	No data	No data	No data	No data	No data	No data	No data	0	0	0	0	0	0.407745	No data	-0.741821	-0.199684	0	No data	No data	0	0.5	-1
PROX1	0.311569	0.472498	No data	No data	No data	No data	No data	No data	No data	No data	No data	0	0	0	0	0	0.91859	No data	-0.861638	-0.923982	0	-1	No data	0	1	0
SMIM38	0.286678	0.471563	No data	No data	No data	No data	No data	No data	No data	No data	No data	0	0	No data	No data	No data	0	No data	No data	No data	No data	No data	No data	No data	1	0.5
BTBD3	0.286313	0.470963	No data	No data	No data	No data	No data	No data	No data	No data	No data	0	0	0	0	0	0.34866	No data	-0.412273	0	0	No data	No data	-0.20498	0.5	-1
ELP1	0.297233	0.468615	No data	No data	No data	No data	No data	No data	No data	No data	No data	0	0	0	0	0	0.054055	No data	-0.215462	-0.965547	-1	No data	No data	No data	-1	-1
PDE4D	0.314005	0.468286	No data	No data	No data	No data	No data	No data	No data	No data	1	1	0	1	1	1	0.86403	1	-0.881746	-0.717967	0	-1	No data	-0.113102	0.5	0
MTMR11	0.283991	0.465177	No data	No data	No data	No data	No data	No data	No data	No data	No data	0	0	0	0	0	0.25952	No data	0.216503	0	0	No data	No data	0	0.5	0
INCENP	0.340149	0.464371	No data	No data	No data	No data	No data	No data	No data	No data	No data	0	0	1	0	0	0	No data	-0.70921	No data	-1	No data	No data	No data	0.5	-1
ZNF217	0.309628	0.463461	No data	No data	No data	No data	No data	No data	No data	No data	No data	0	0	0	0	0	0	No data	-0.943217	-0.250061	0	No data	No data	0	-1	0
PPM1K	0.285167	0.461323	No data	No data	No data	No data	No data	No data	No data	No data	No data	0	0	0	0	1	0.51613	No data	0.187018	-0.392006	0	No data	No data	0	0.5	-1
ENPP6	0.336208	0.459581	No data	No data	No data	No data	No data	No data	No data	No data	No data	0	0	1	0	0	0.30682	No data	0.328402	No data	0	No data	No data	0	0.75	0
ZFYVE26	0.284553	0.458772	No data	No data	No data	No data	No data	No data	No data	No data	No data	0	0	0	0	0	0.11973	No data	-0.373724	-0.327318	0	No data	No data	0	-1	-1
CDH2	0.354559	0.456725	No data	No data	No data	No data	No data	No data	No data	No data	No data	1	0	0	1	0	0.839955	No data	-0.771202	-0.936112	0	No data	No data	-0.139072	0.5	0
PIP4K2B	0.360915	0.456543	No data	No data	No data	No data	No data	No data	No data	No data	No data	0	0	1	1	1	0.951925	1	No data	-0.559606	0	-1	No data	-0.39303	-1	-1
XRCC6	0.339268	0.455785	No data	No data	No data	No data	No data	No data	No data	No data	No data	0	0	0	1	0	0.16256	No data	-0.866535	-0.29649	-1	No data	No data	0	-1	-1
TRIT1	0.281111	0.455203	No data	No data	No data	No data	No data	No data	No data	No data	No data	0	0	0	0	0	0.46467	No data	0.287456	-0.761047	0	No data	No data	No data	-1	-1
TENT5C	0.47011	0.441558	No data	No data	No data	No data	No data	No data	No data	No data	No data	0	0	0	0	0	0.795395	No data	-0.725255	-0.107411	0	No data	-1	-0.296675	0.5	0
CREB5	0.280177	0.441311	No data	No data	No data	No data	No data	No data	No data	No data	No data	1	0	0	0	0	0.793305	No data	-0.521359	-0.0220609	0	No data	No data	0	-1	0
NEUROD6	0.268287	0.441311	No data	No data	No data	No data	No data	No data	No data	No data	No data	0	0	0	0	0	0.91098	No data	-0.607627	No data	0	No data	No data	0	1	1
AHRR	0.28853	0.43972	No data	No data	No data	No data	No data	No data	No data	No data	No data	0	0	No data	No data	No data	0	No data	-0.195666	-0.0155076	0	No data	No data	0	1	0
MUCL1	0.33889	0.437241	No data	No data	No data	No data	No data	No data	No data	No data	No data	0	1	0	0	0	No data	No data	0.934153	No data	0	No data	No data	No data	1	0
FOXI1	0.284496	0.43619	No data	No data	No data	No data	No data	No data	No data	No data	No data	0	0	0	0	0	0.179895	No data	-0.481454	-0.710158	0	No data	No data	0	0.5	0.5
MAFB	0.452494	0.434131	No data	No data	No data	No data	No data	No data	No data	No data	No data	0	0	0	0	0	0.86068	No data	-0.631173	-0.898806	0	No data	No data	0	0.5	0
LYST	0.275479	0.433079	No data	No data	No data	No data	No data	No data	No data	No data	No data	1	0	0	0	0	0.265985	No data	-0.745676	-0.740895	0	No data	No data	0	0.5	-1
TP53	0.867704	0.432924	No data	0.938462	0.759913	No data	No data	No data	No data	No data	0.75	0	0	1	1	0	0	No data	-0.536674	-0.98689	0	-1	-1	0	-1	-1
PIK3R1	0.593179	0.43251	No data	No data	No data	No data	No data	No data	No data	No data	0.75	0	0	1	1	0	0.799725	No data	-0.851532	-0.91786	0	-1	-1	0	-1	-1
KIF13B	0.308698	0.432001	No data	No data	No data	No data	No data	No data	No data	No data	No data	0	0	0	0	0	0.422235	No data	-0.483226	-0.219341	0	No data	No data	0	1	-1
SLC12A3	0.27762	0.430976	No data	No data	No data	No data	No data	No data	No data	No data	1	1	0	0	0	0	0.4858	No data	0.346635	-0.696592	0	No data	No data	0	1	1
MYL3	0.279777	0.430423	No data	No data	No data	No data	No data	No data	No data	No data	1	0	0	0	0	0	0.79487	No data	-0.0161492	0	0	No data	No data	-0.5	0.5	-1
ATXN7	0.32596	0.429792	No data	No data	No data	No data	No data	No data	No data	No data	No data	0	0	0	0	0	0.215245	No data	-0.718483	-0.715337	0	No data	No data	0	-1	-1
ABRAXAS1	0.504498	0.426356	No data	0.294102	No data	No data	0.607931	0.607931	No data	No data	No data	0	0	0	0	0	0	No data	0.122838	-0.731951	0	No data	No data	0	-1	-1
GLI2	0.270049	0.425107	No data	No data	No data	No data	No data	No data	No data	No data	No data	0	0	0	1	0	0.14914	No data	-0.742446	-0.936883	0	No data	No data	0	0.5	0
SSBP2	0.262943	0.421889	No data	No data	No data	No data	No data	No data	No data	No data	No data	0	0	0	0	0	0.87805	No data	-0.843405	-0.897033	0	No data	No data	-0.54607	-1	-1
COPG2	0.279912	0.417757	No data	No data	No data	No data	No data	No data	No data	No data	No data	0	0	0	0	0	0.87945	No data	-0.120546	No data	No data	No data	No data	-0.529277	-1	-1
MKLN1	0.257219	0.417757	No data	No data	No data	No data	No data	No data	No data	No data	No data	1	0	0	0	0	0.959185	No data	-0.916753	0	0	No data	No data	No data	-1	-1
CEBPB	0.281981	0.416203	No data	No data	No data	No data	No data	No data	No data	No data	No data	0	0	0	0	0	0	No data	0.143988	-0.929234	0	-1	No data	0	-1	-1
ZNF703	0.279528	0.414291	No data	No data	No data	No data	No data	No data	No data	No data	No data	0	0	0	0	0	0.77966	No data	-0.242551	No data	0	No data	No data	0	0.5	0
N4BP2L2	0.248826	0.407256	No data	No data	No data	No data	No data	No data	No data	No data	No data	0	0	0	0	0	0	No data	-0.00979371	No data	0	No data	No data	0	-1	-1
CHST9	0.2701	0.405963	No data	No data	No data	No data	No data	No data	No data	No data	No data	0	1	0	0	0	0	No data	0.324443	No data	0	No data	No data	0	0.5	0
CASTOR2	0.246857	0.405454	No data	No data	No data	No data	No data	No data	No data	No data	No data	0	0	0	0	0	0.86322	No data	No data	No data	0	No data	No data	-0.088145	0.75	0
NR2F6	0.253521	0.404731	No data	No data	No data	No data	No data	No data	No data	No data	No data	0	0	0	0	0	0.591585	No data	-0.336008	0	0	No data	No data	-0.07797	0.5	-1
ANKLE1	0.263592	0.404207	No data	No data	No data	No data	No data	No data	No data	No data	No data	0	0	0	0	0	0	No data	0.567306	0	0	No data	No data	0	1	0.5
MFN1	0.295703	0.399744	No data	No data	No data	No data	No data	No data	No data	No data	No data	0	0	0	0	0	0.527665	No data	-0.142113	-0.393219	0	No data	No data	-0.0722	-1	-1
RNF145	0.247869	0.399604	No data	No data	No data	No data	No data	No data	No data	No data	No data	1	0	0	0	0	0.6908	No data	-0.743697	0	0	No data	No data	0	-1	-1
WNT7B	0.256041	0.398747	No data	No data	No data	No data	No data	No data	No data	No data	No data	0	1	0	0	0	0	No data	-0.114295	-0.842939	0	No data	No data	-0.412608	0.5	0
ISYNA1	0.268217	0.396788	No data	No data	No data	No data	No data	No data	No data	No data	No data	0	0	0	0	0	0.417565	No data	-0.0907481	-0.757995	0	No data	No data	No data	0.5	0
TTK	0.271009	0.394264	No data	No data	No data	No data	No data	No data	No data	No data	0.5	0	0	1	1	1	0	1	-0.543967	0	-1	No data	No data	0	0.75	0
GOSR1	0.266076	0.391734	No data	No data	No data	No data	No data	No data	No data	No data	No data	0	0	0	0	0	0.87903	No data	-0.329652	No data	0	No data	No data	No data	-1	-1
DOCK2	0.285661	0.390872	No data	No data	No data	No data	No data	No data	No data	No data	No data	0	0	0	1	1	0.7541	No data	-0.810794	-0.666531	0	No data	No data	-0.0040975	0.75	0
FAM72C	0.238533	0.390849	No data	No data	No data	No data	No data	No data	No data	No data	No data	1	0	0	0	0	0.395975	No data	No data	-0.21117	No data	No data	No data	-0.983222	0.5	0.5
TFAP2A	0.337012	0.390814	No data	No data	No data	No data	No data	No data	No data	No data	No data	0	0	0	0	0	0.76082	No data	-0.80996	-0.965089	0	-1	No data	-0.367883	0.5	0
SYN3	0.235906	0.386527	No data	No data	No data	No data	No data	No data	No data	No data	No data	0	0	0	0	1	0.61207	No data	-0.393519	-0.669183	0	No data	No data	0	0.5	0.5
SYNE1	0.292978	0.385106	No data	No data	No data	No data	No data	No data	No data	No data	No data	0	0	0	0	0	0.245765	No data	-0.595957	-0.910082	0	No data	No data	0	0.5	-1
SLC22A5	0.243032	0.381534	No data	No data	No data	No data	No data	No data	No data	No data	No data	0	0	0	0	0	0.27289	No data	0.50573	-0.889593	0	-1	No data	-0.412027	0.5	0
TMEM45B	0.230807	0.378578	No data	No data	No data	No data	No data	No data	No data	No data	No data	0	0	0	0	0	0	No data	0.836945	No data	0	No data	No data	0	0.5	0
TTC39B	0.229058	0.376784	No data	No data	No data	No data	No data	No data	No data	No data	No data	0	0	0	0	0	0.415585	No data	0.0782455	0	0	No data	No data	0	-1	-1
SNAPC3	0.229058	0.376784	No data	No data	No data	No data	No data	No data	No data	No data	No data	0	0	0	0	0	0.22141	No data	0.139404	0	-1	No data	No data	No data	-1	-1
KLHL38	0.236598	0.376623	No data	No data	No data	No data	No data	No data	No data	No data	No data	0	0	0	0	0	0.20826	No data	0.394666	No data	0	No data	No data	0	0.5	0.5
THOC7	0.230557	0.375525	No data	No data	No data	No data	No data	No data	No data	No data	No data	0	0	0	0	0	0.87745	No data	-0.112732	0	-1	No data	No data	No data	-1	-1
TMEM38B	0.22454	0.369352	No data	No data	No data	No data	No data	No data	No data	No data	No data	0	0	0	0	0	0	No data	-0.139508	-0.906353	0	No data	No data	0	0.5	-1
AMFR	0.262844	0.369235	No data	No data	No data	No data	No data	No data	No data	No data	No data	0	0	0	0	0	0.696735	No data	-0.345072	-0.88555	0	No data	No data	0	-1	-1
NAT2	0.248973	0.368998	No data	No data	No data	No data	No data	No data	No data	No data	No data	0	0	0	0	1	0	No data	0.821004	-0.203633	0	-1	No data	-0.517243	0.75	0.5
RBX1	0.255315	0.367165	No data	No data	No data	No data	No data	No data	No data	No data	1	0	0	0	0	1	1	No data	-0.724109	0	-1	-1	No data	0	-1	-1
SNX32	0.221266	0.363965	No data	No data	No data	No data	No data	No data	No data	No data	No data	0	0	0	0	0	0.55335	No data	0.538133	No data	0	No data	No data	-0.199752	1	0.5
FBXO31	0.241255	0.362079	No data	No data	No data	No data	No data	No data	No data	No data	No data	0	0	0	0	0	0.32282	No data	-0.550636	0	0	No data	No data	0	0.5	-1
MAP1LC3B	0.265812	0.362079	No data	No data	No data	No data	No data	No data	No data	No data	No data	0	0	0	1	1	No data	No data	0.512503	No data	0	No data	No data	-0.98	-1	-1
PHLDB3	0.220653	0.361057	No data	No data	No data	No data	No data	No data	No data	No data	No data	1	0	0	0	0	0	No data	0.384768	No data	0	No data	No data	0	0.5	0
TSGA13	0.218853	0.359996	No data	No data	No data	No data	No data	No data	No data	No data	No data	1	0	0	0	0	0	No data	0.658262	0	0	No data	No data	No data	1	1
EBLN1	0.218619	0.359612	No data	No data	No data	No data	No data	No data	No data	No data	No data	No data	No data	0	0	0	No data	No data	No data	No data	0	No data	No data	0	1	1
MTUS2	0.218434	0.359307	No data	No data	No data	No data	No data	No data	No data	No data	No data	0	0	0	0	0	0	No data	-0.698896	No data	0	No data	No data	0	1	0
BHLHE40	0.236216	0.358495	No data	No data	No data	No data	No data	No data	No data	No data	No data	0	0	0	0	0	0.514565	No data	-0.893624	-0.71014	0	No data	No data	0	-1	-1
GTF3A	0.23463	0.356027	No data	No data	No data	No data	No data	No data	No data	No data	No data	0	0	0	0	0	0	No data	0.683163	No data	-1	No data	No data	0	-1	-1
SLC4A7	0.242416	0.355095	No data	No data	No data	No data	No data	No data	No data	No data	No data	1	0	0	0	0	0.245435	No data	-0.703376	-0.933598	0	No data	No data	-0.124305	0.5	-1
DYNLRB2	0.214771	0.35112	No data	No data	No data	No data	No data	No data	No data	No data	No data	0	0	0	0	0	0.895835	No data	0.862055	-0.703488	0	No data	No data	-0.427082	0.75	0
HSPB7	0.216868	0.350247	No data	No data	No data	No data	No data	No data	No data	No data	No data	0	0	0	0	0	0.735295	No data	0.665139	-0.873657	0	No data	No data	0	0.75	0
ZC3H11A	0.211496	0.3457	No data	No data	No data	No data	No data	No data	No data	No data	No data	0	0	0	0	0	0	No data	-0.904043	-0.77398	0	No data	No data	-0.820987	-1	-1
KLF12	0.229785	0.344803	No data	No data	No data	No data	No data	No data	No data	No data	No data	0	0	0	0	0	0.850745	No data	-0.77412	-0.0590554	0	No data	No data	0	-1	0
TAL2	0.379677	0.338023	No data	No data	No data	No data	No data	No data	No data	No data	No data	0	0	0	0	0	0.305555	No data	0.592623	-0.764388	0	No data	No data	0	1	0.5
RNF115	0.227534	0.336242	No data	No data	No data	No data	No data	No data	No data	No data	No data	0	0	0	0	0	0.654605	No data	No data	-0.74058	0	No data	No data	0	-1	-1
AKAP9	0.391055	0.335912	No data	No data	No data	No data	No data	No data	No data	No data	No data	0	0	0	0	0	0	No data	-0.623046	-0.811621	0	No data	No data	0	-1	-1
FAN1	0.267001	0.335269	No data	0.243172	No data	No data	No data	No data	No data	No data	No data	0	0	0	0	0	0	No data	0.253074	-0.840701	0	No data	No data	No data	-1	0
PIK3C2B	0.296694	0.330911	No data	No data	No data	No data	No data	No data	No data	No data	No data	0	0	1	1	0	0.681765	No data	-0.786205	No data	0	No data	No data	0	-1	-1
IRF1	0.256975	0.328963	No data	No data	No data	No data	No data	No data	No data	No data	No data	0	0	0	0	0	0.276925	No data	-0.816941	-0.822768	0	-1	No data	0	0.5	-1
CCDC157	0.199819	0.328688	No data	No data	No data	No data	No data	No data	No data	No data	No data	No data	No data	0	0	0	0	No data	0.520733	-0.10252	0	No data	No data	0	0.5	0
PLAUR	0.22049	0.327808	No data	No data	No data	No data	No data	No data	No data	No data	No data	1	0	0	1	0	0	No data	-0.0868931	-0.805084	0	-1	No data	0	1	-1
ATXN1	0.20496	0.326128	No data	No data	No data	No data	No data	No data	No data	No data	No data	0	0	0	0	1	0.349695	No data	-0.733278	-0.704686	0	No data	No data	0	-1	-1
PLEKHH3	0.197788	0.325346	No data	No data	No data	No data	No data	No data	No data	No data	No data	0	0	0	0	0	0.65952	No data	-0.220879	No data	0	No data	No data	No data	-1	0
SPDYA	0.208551	0.324819	No data	No data	No data	No data	No data	No data	No data	No data	No data	0	0	0	0	0	0.16933	No data	-0.489894	-0.110303	0	No data	No data	0	1	0
ERICH1	0.198134	0.324243	No data	No data	No data	No data	No data	No data	No data	No data	No data	0	0	0	0	0	0	No data	0.711607	No data	0	No data	No data	No data	-1	-1
IL12A	0.255614	0.323786	No data	No data	No data	No data	No data	No data	No data	No data	1	0	1	0	0	0	0	No data	-0.120338	-0.660838	0	-1	No data	No data	0.5	0.5
RAD23B	0.279257	0.323691	No data	No data	No data	No data	No data	No data	No data	No data	No data	0	0	0	0	0	0.53545	No data	-0.854032	-0.832082	0	No data	No data	0	-1	-1
ADAP2	0.195875	0.3222	No data	No data	No data	No data	No data	No data	No data	No data	No data	1	0	0	0	0	0.22572	No data	0.205459	No data	0	No data	No data	0	-1	-1
THBS3	0.197941	0.321655	No data	No data	No data	No data	No data	No data	No data	No data	No data	0	1	0	0	0	0.858785	No data	0.0204209	0	0	No data	No data	-0.0271975	-1	-1
CFLAR	0.217734	0.321445	No data	No data	No data	No data	No data	No data	No data	No data	No data	1	0	0	0	0	0	No data	-0.919254	-0.843928	0	-1	No data	0	-1	-1
CITED4	0.199986	0.321411	No data	No data	No data	No data	No data	No data	No data	No data	No data	0	0	0	0	0	0	No data	0.841009	No data	0	No data	No data	0	-1	0
HSCB	0.219609	0.320753	No data	0.0173091	No data	No data	No data	No data	No data	No data	No data	0	0	0	0	0	0	No data	-0.00145864	No data	-1	No data	No data	No data	-1	-1
FES	0.444226	0.320653	No data	No data	No data	No data	No data	No data	No data	No data	No data	0	0	1	1	0	0.53163	No data	-0.0809544	-0.934794	0	No data	-1	0	0.5	-1
RAB3C	0.194895	0.319828	No data	No data	No data	No data	No data	No data	No data	No data	No data	0	0	0	0	0	0.86784	No data	0.319442	0	0	No data	No data	-0.48238	0.5	0.5
STKLD1	0.1912	0.314509	No data	No data	No data	No data	No data	No data	No data	No data	No data	No data	No data	0	0	0	0	No data	0.474995	No data	0	No data	No data	No data	1	1
RPL10L	0.191951	0.313922	No data	No data	No data	No data	No data	No data	No data	No data	No data	0	0	0	0	0	0.74299	No data	0.608773	0	0	No data	No data	-0.89486	1	0.5
RFC3	0.212158	0.310359	No data	No data	No data	No data	No data	No data	No data	No data	No data	0	0	0	0	0	0.85955	No data	0.0395916	No data	-1	No data	No data	0	-1	-1
PEG10	0.191436	0.310248	No data	No data	No data	No data	No data	No data	No data	No data	No data	0	0	0	0	0	0	No data	-0.591061	-0.403788	0	-1	No data	0	0.5	0
MUC1	0.397388	0.308525	No data	No data	No data	No data	No data	No data	No data	No data	0.75	1	1	0	0	0	0	No data	-0.286726	-0.679764	0	No data	No data	No data	0.5	0
PID1	0.19159	0.307132	No data	No data	No data	No data	No data	No data	No data	No data	No data	0	0	0	0	0	0.81567	No data	0.357054	No data	0	No data	No data	No data	-1	-1
ASTN2	0.184473	0.302617	No data	No data	No data	No data	No data	No data	No data	No data	No data	0	0	0	0	0	0.86557	No data	-0.829548	No data	0	No data	No data	0	-1	-1
RWDD3	0.228056	0.300697	No data	No data	No data	No data	No data	No data	No data	No data	No data	0	0	0	0	0	0	No data	0.216816	-0.307447	0	No data	No data	No data	-1	-1
URB2	0.17908	0.294573	No data	No data	No data	No data	No data	No data	No data	No data	No data	0	0	0	0	0	0	No data	-0.0804334	No data	-1	No data	No data	No data	-1	-1
NDUFA13	0.400805	0.294394	No data	No data	No data	No data	No data	No data	No data	No data	1	0	0	0	1	0	0.166665	No data	0.806105	-0.578727	-1	No data	No data	No data	-1	-1
JAZF1	0.323223	0.293168	No data	No data	No data	No data	No data	No data	No data	No data	No data	0	0	0	0	0	0.979425	No data	-0.622838	-0.374883	0	No data	No data	No data	0.5	-1
CDYL2	0.20076	0.292069	No data	No data	No data	No data	No data	No data	No data	No data	No data	0	0	1	1	0	0.5751	No data	-0.376537	-0.116556	0	No data	No data	0	0.5	0
ZBTB7B	0.218996	0.290382	No data	No data	No data	No data	No data	No data	No data	No data	No data	0	0	0	0	0	0.58256	No data	-0.465618	0	0	No data	No data	0	-1	-1
PRL	0.205911	0.289664	No data	No data	No data	No data	No data	No data	No data	No data	No data	0	1	0	0	0	0	No data	0.550636	-0.875019	0	-1	No data	0	1	0
RNASEH2B	0.176095	0.289664	No data	No data	No data	No data	No data	No data	No data	No data	No data	0	0	0	0	0	0	No data	0.398312	-0.871896	0	No data	No data	No data	0.5	-1
FAT4	0.605052	0.288561	No data	No data	No data	No data	No data	No data	No data	No data	No data	0	0	0	0	0	0.568535	No data	-0.907064	-0.803347	0	No data	-1	0	-1	0
UGGT2	0.17633	0.288529	No data	No data	No data	No data	No data	No data	No data	No data	No data	0	0	0	0	0	0	No data	0.183892	-0.439571	0	No data	No data	0	-1	-1
LDAH	0.175853	0.287745	No data	No data	No data	No data	No data	No data	No data	No data	No data	0	0	0	0	0	0	No data	0.0098979	0	0	No data	No data	No data	-1	-1
SFTPA2	0.173921	0.283788	No data	No data	No data	No data	No data	No data	No data	No data	No data	0	1	0	0	0	0	No data	0.417483	-0.678595	0	No data	No data	-0.919355	1	0
PSMD6	0.340732	0.2811	No data	No data	No data	No data	No data	No data	No data	No data	1	No data	No data	1	0	0	0.89717	No data	-0.844134	No data	-1	No data	No data	0	0.5	-1
CCDC117	0.17065	0.279635	No data	No data	No data	No data	No data	No data	No data	No data	No data	0	0	0	0	0	0	No data	-0.498646	-0.101335	0	No data	No data	No data	-1	-1
SIN3A	0.234824	0.279429	No data	No data	No data	No data	No data	No data	No data	No data	No data	0	0	0	0	0	0.905735	No data	-0.994165	-0.0220609	-1	No data	No data	0	-1	-1
STH	0.166178	0.272135	No data	No data	No data	No data	No data	No data	No data	No data	No data	0	0	0	0	0	No data	No data	No data	No data	0	No data	No data	No data	0.5	1
RPGRIP1L	0.162698	0.263497	No data	No data	No data	No data	No data	No data	No data	No data	No data	1	0	0	0	0	0.09886	No data	0.0582413	-0.988665	0	No data	No data	0	0.5	-1
ANKRD35	0.16433	0.263383	No data	No data	No data	No data	No data	No data	No data	No data	No data	1	0	0	0	0	0.11089	No data	0.209419	0	0	No data	No data	0	0.5	0
MED13L	0.186089	0.26114	No data	No data	No data	No data	No data	No data	No data	No data	No data	0	0	0	0	0	0.61312	No data	-0.995312	-0.504863	0	No data	No data	0	-1	-1
POLR3C	0.157711	0.257751	No data	No data	No data	No data	No data	No data	No data	No data	No data	0	0	0	0	0	0.69101	No data	0.150865	No data	-1	No data	No data	No data	-1	-1
MTX1	0.156777	0.255987	No data	No data	No data	No data	No data	No data	No data	No data	No data	0	0	0	0	0	0	No data	-0.235466	No data	0	No data	No data	0	-1	-1
SGCE	0.160545	0.251944	No data	No data	No data	No data	No data	No data	No data	No data	No data	1	0	0	0	0	0.748285	No data	-0.448427	-0.301064	0	No data	No data	0	-1	0
SARAF	0.159405	0.242949	No data	No data	No data	No data	No data	No data	No data	No data	No data	0	0	0	0	0	0	No data	-0.101479	No data	0	No data	No data	No data	-1	-1
SLC7A1	0.152678	0.240716	No data	No data	No data	No data	No data	No data	No data	No data	No data	1	0	0	0	0	0.332275	No data	-0.80173	-0.446238	0	No data	No data	-0.00636	0.5	-1
PIBF1	0.153068	0.238424	No data	No data	No data	No data	No data	No data	No data	No data	No data	0	1	0	0	0	0.438575	No data	-0.23432	-0.887856	0	No data	No data	No data	-1	-1
CDH8	0.293879	0.237504	No data	No data	No data	No data	No data	No data	No data	No data	No data	1	0	0	0	0	0.84981	No data	-0.764222	No data	0	No data	No data	-0.142678	0.75	0.5
GATAD2A	0.308685	0.23459	No data	No data	No data	No data	No data	No data	No data	No data	No data	0	0	0	0	0	0.408515	No data	-0.88508	No data	0	No data	No data	0	-1	-1
STRADB	0.311558	0.234272	No data	No data	No data	No data	No data	No data	No data	No data	No data	0	0	0	0	0	0.545455	No data	-0.272661	0	0	No data	No data	0	-1	-1
INHBE	0.153292	0.234207	No data	No data	No data	No data	No data	No data	No data	No data	No data	0	1	0	0	0	0.114285	No data	0.565743	No data	0	No data	No data	0	1	0.5
TSPAN16	0.140538	0.231175	No data	No data	No data	No data	No data	No data	No data	No data	No data	1	0	0	0	0	No data	No data	0.596999	No data	0	No data	No data	0	1	0.5
KLHL42	0.142244	0.230789	No data	No data	No data	No data	No data	No data	No data	No data	No data	0	0	0	0	0	0.544555	No data	-0.227547	0	0	No data	No data	0	-1	-1
LRATD2	0.156015	0.230433	No data	No data	No data	No data	No data	No data	No data	No data	No data	0	0	0	0	0	0.62903	No data	0.578037	-0.0429299	0	No data	No data	0	0.5	-1
TAX1BP1	0.142219	0.224601	No data	No data	No data	No data	No data	No data	No data	No data	No data	0	0	0	0	0	0.366285	No data	-0.315378	-0.748571	0	No data	No data	0	-1	-1
GSTM1	0.163346	0.223893	No data	No data	No data	No data	No data	No data	No data	No data	No data	0	0	0	1	1	0.19725	No data	0.129923	-0.288353	0	-1	No data	-0.690368	0.5	0
SETD9	0.281742	0.22354	No data	No data	No data	No data	No data	No data	No data	No data	No data	0	0	0	0	0	No data	No data	0.0642842	No data	0	No data	No data	No data	0.5	0
CBX6	0.157106	0.22318	No data	No data	No data	No data	No data	No data	No data	No data	No data	0	0	1	1	0	0.44175	No data	-0.807877	-0.285036	0	No data	No data	0	0.5	-1
REEP3	0.135595	0.223043	No data	No data	No data	No data	No data	No data	No data	No data	No data	0	0	0	0	0	0.607845	No data	-0.254741	-0.613703	0	No data	No data	0	-1	-1
MRPS18C	0.206439	0.218043	No data	0.284728	No data	No data	No data	No data	No data	No data	No data	0	0	0	0	0	0.014085	No data	0.580642	-0.619174	0	No data	No data	No data	-1	-1
MRPL34	0.132031	0.216573	No data	No data	No data	No data	No data	No data	No data	No data	No data	0	0	0	0	0	0	No data	0.983121	No data	-1	No data	No data	No data	-1	-1
CASP10	0.282974	0.215738	No data	No data	No data	No data	No data	No data	No data	No data	0.5	0	0	1	1	0	No data	No data	0.438112	No data	0	-1	No data	0	-1	-1
FKTN	0.131288	0.215351	No data	No data	No data	No data	No data	No data	No data	No data	No data	0	0	0	0	0	0.49024	No data	-0.0835591	-0.820974	0	No data	No data	No data	-1	-1
TXNIP	0.15788	0.213526	No data	No data	No data	No data	No data	No data	No data	No data	No data	1	0	0	0	0	0.82097	No data	No data	-0.951514	0	No data	No data	0	-1	-1
LYPD5	0.131888	0.212486	No data	No data	No data	No data	No data	No data	No data	No data	No data	0	0	0	0	0	0	No data	0.524068	No data	0	No data	No data	0	1	0
APOBEC3B	0.412101	0.21206	No data	No data	No data	No data	No data	No data	No data	No data	No data	0	0	0	0	0	No data	No data	0.504897	0	0	No data	-1	-0.005235	0.5	0
ACTL7B	0.128787	0.211846	No data	No data	No data	No data	No data	No data	No data	No data	No data	0	0	0	0	0	0.33735	No data	0.662013	-0.112594	0	No data	No data	0	1	1
EWSR1	0.4391	0.21156	No data	No data	No data	No data	No data	No data	No data	No data	No data	0	0	1	1	0	0.88567	No data	-0.866014	-0.83783	-1	No data	No data	0	-1	-1
NOTCH2	0.702883	0.210846	No data	0.194538	No data	No data	No data	No data	No data	No data	0.5	1	0	0	1	0	0.62768	No data	-0.969473	-0.963718	0	No data	-1	0	-1	-1
ENSG00000288708	0.127917	0.210413	No data	No data	No data	No data	No data	No data	No data	No data	No data	No data	No data	No data	No data	No data	No data	No data	No data	No data	No data	No data	No data	No data	0.75	0.5
ACTL7A	0.12606	0.207359	No data	No data	No data	No data	No data	No data	No data	No data	No data	0	0	0	0	0	0.27586	No data	0.482184	0	0	No data	No data	0	1	1
WDR11	0.154547	0.205584	No data	0.194538	No data	No data	No data	No data	No data	No data	No data	1	0	0	0	0	0.709965	No data	-0.454365	-0.95468	0	No data	No data	No data	-1	-1
SUMF1	0.131051	0.205176	No data	No data	No data	No data	No data	No data	No data	No data	No data	0	0	0	0	1	0.304815	No data	0.196291	-0.870816	0	No data	No data	0	-1	-1
ZCCHC14	0.123791	0.203627	No data	No data	No data	No data	No data	No data	No data	No data	No data	0	0	0	0	0	0.392265	No data	-0.739425	No data	0	No data	No data	0	-1	-1
GLIS3	0.132799	0.203539	No data	No data	No data	No data	No data	No data	No data	No data	No data	0	0	0	0	0	0.215055	No data	-0.215253	-0.706508	0	No data	No data	0	0.5	0
IMP3	0.141989	0.203456	No data	No data	No data	No data	No data	No data	No data	No data	No data	0	0	0	0	0	0.809785	No data	0.992603	No data	-1	No data	No data	No data	-1	-1
DLGAP2	0.125194	0.202061	No data	No data	No data	No data	No data	No data	No data	No data	No data	1	0	0	0	0	0.478675	No data	-0.887789	-0.301224	0	No data	No data	0	0.5	0.5
AP5B1	0.119068	0.193794	No data	No data	No data	No data	No data	No data	No data	No data	No data	0	0	0	0	0	0	No data	0.388623	0	0	No data	No data	No data	1	-1
EP300	0.527587	0.193619	No data	0.194538	No data	No data	No data	No data	No data	No data	No data	0	0	1	1	1	0.695525	1	-0.979267	-0.967855	0	No data	-1	0	-1	-1
SPPL2C	0.118347	0.193455	No data	No data	No data	No data	No data	No data	No data	No data	No data	0	0	0	0	0	0	No data	0.146489	0	0	No data	No data	0	1	0.5
ATP6V0A1	0.119867	0.192727	No data	No data	No data	No data	No data	No data	No data	No data	No data	0	0	0	0	0	0.778975	No data	-0.799437	-0.892808	0	No data	No data	-0.05914	0.5	-1
TNNT3	0.253749	0.181653	No data	No data	No data	No data	No data	No data	No data	No data	0.75	No data	No data	0	0	0	0.244185	No data	0.0811627	-0.771643	0	No data	No data	-0.0310075	0.75	0
METTL9	0.109445	0.179116	No data	No data	No data	No data	No data	No data	No data	No data	No data	0	0	0	0	0	0.85849	No data	-0.565743	No data	0	No data	No data	No data	-1	-1
FURIN	0.305045	0.170538	No data	No data	No data	No data	No data	No data	No data	No data	No data	0	0	1	1	0	0.691435	No data	-0.89727	-0.889985	0	No data	No data	0	0.5	-1
RMND1	0.104579	0.169146	No data	No data	No data	No data	No data	No data	No data	No data	No data	0	0	0	0	0	0.097995	No data	0.2413	No data	0	No data	No data	No data	-1	-1
TPCN2	0.184466	0.165046	No data	No data	No data	No data	No data	No data	No data	No data	No data	0	0	0	0	0	0	No data	-0.269535	-0.243616	0	No data	No data	0	-1	-1
FSD1L	0.0990327	0.162901	No data	No data	No data	No data	No data	No data	No data	No data	No data	1	0	0	0	0	0.48113	No data	-0.52563	No data	0	No data	No data	0	0.5	0
CYP51A1	0.099138	0.162315	No data	No data	No data	No data	No data	No data	No data	No data	No data	0	0	1	1	1	0.50884	No data	0.128048	-0.908771	0	No data	No data	No data	0.5	-1
EARS2	0.103417	0.162223	No data	No data	No data	No data	No data	No data	No data	No data	No data	0	0	0	0	0	0.2543	No data	0.14055	0	0	No data	No data	0	-1	-1
GLRA3	0.130051	0.161912	No data	No data	No data	No data	No data	No data	No data	No data	No data	1	0	1	1	0	0.94612	No data	-0.260888	No data	0	No data	No data	-0.482758	0.75	0.5
ZNF704	0.101252	0.159841	No data	No data	No data	No data	No data	No data	No data	No data	No data	0	0	0	0	0	0.44175	No data	-0.845384	No data	0	No data	No data	0	-1	0
BABAM1	0.311628	0.15761	No data	No data	No data	No data	No data	No data	No data	No data	No data	0	0	0	0	0	0.528875	No data	-0.722546	-0.869517	0	No data	No data	No data	-1	-1
HS1BP3	0.0949347	0.15616	No data	No data	No data	No data	No data	No data	No data	No data	No data	0	0	0	0	0	0	No data	0.364451	0	0	No data	No data	No data	-1	-1
SLC14A1	0.0962642	0.155833	No data	No data	No data	No data	No data	No data	No data	No data	No data	1	0	0	1	0	0.17738	1	0.612628	-0.320316	0	No data	No data	-0.03599	0.5	0
TSSK6	0.0930869	0.153121	No data	No data	No data	No data	No data	No data	No data	No data	No data	0	0	1	1	0	0.85348	No data	-0.445509	0	0	No data	No data	0	1	0.5
PAX7	0.311449	0.152255	No data	0.194538	No data	No data	No data	No data	No data	No data	No data	0	0	0	0	0	0.861385	No data	-0.426339	-0.82234	0	No data	No data	-0.316833	0.5	0.5
NOTCH2NLR	0.0922659	0.15177	No data	No data	No data	No data	No data	No data	No data	No data	No data	No data	No data	No data	No data	No data	No data	No data	No data	No data	No data	No data	No data	-0.790145	-1	0
CLCNKA	0.181631	0.15068	No data	No data	No data	No data	No data	No data	No data	No data	No data	1	0	0	0	1	0.12664	No data	0.251198	-0.965855	0	No data	No data	-0.78166	1	0
SGSM3	0.0992993	0.149294	No data	No data	No data	No data	No data	No data	No data	No data	No data	0	0	0	0	0	0.6996	No data	-0.0119817	0	0	No data	No data	0	-1	-1
KANSL1	0.248234	0.149007	No data	No data	No data	No data	No data	No data	No data	No data	No data	0	0	0	0	0	0.579185	No data	-0.841217	-0.829163	-1	No data	No data	0	-1	0
ARMT1	0.096221	0.148323	No data	No data	No data	No data	No data	No data	No data	No data	No data	0	0	0	0	0	0	No data	0.121588	0	0	No data	No data	No data	-1	-1
HTR1B	0.124515	0.146548	No data	No data	No data	No data	No data	No data	No data	No data	1	1	0	1	1	0	0.602565	No data	-0.246822	-0.683812	0	-1	No data	0	0.5	0.5
ENSG00000293584	0.0886411	0.145808	No data	No data	No data	No data	No data	No data	No data	No data	No data	No data	No data	No data	No data	No data	0.772725	No data	No data	No data	No data	-1	No data	No data	No data	No data
SCHIP1	0.0892881	0.145352	No data	No data	No data	No data	No data	No data	No data	No data	No data	1	0	0	0	0	0.609855	No data	-0.854136	-0.57726	0	No data	No data	No data	0.75	0
GPR68	0.110346	0.144412	No data	No data	No data	No data	No data	No data	No data	No data	No data	1	0	0	1	0	0.60274	1	0.511044	-0.293546	0	No data	No data	0	0.5	0
MAU2	0.0870328	0.143162	No data	No data	No data	No data	No data	No data	No data	No data	No data	0	0	0	0	0	0.8124	No data	-0.966556	0	0	No data	No data	No data	-1	-1
MUS81	0.279782	0.141053	No data	No data	No data	No data	No data	No data	No data	No data	No data	0	0	1	1	0	0.101635	No data	0.0950198	-0.963887	0	No data	No data	No data	-1	-1
OVOL1	0.10589	0.13914	No data	No data	No data	No data	No data	No data	No data	No data	No data	0	0	0	0	0	0.77528	No data	-0.596999	-0.781725	0	No data	No data	0	0.5	0
N4BP2L1	0.0890538	0.137345	No data	No data	No data	No data	No data	No data	No data	No data	No data	0	0	0	0	0	0.1358	No data	-0.556678	No data	0	No data	No data	0	-1	-1
SSBP4	0.0851939	0.135274	No data	No data	No data	No data	No data	No data	No data	No data	No data	0	0	0	0	0	0.194805	No data	-0.565951	No data	0	No data	No data	-0.331168	-1	-1
MAN2C1	0.0855523	0.134602	No data	No data	No data	No data	No data	No data	No data	No data	No data	0	0	0	0	0	0.47596	No data	0.206397	-0.840135	0	No data	No data	0	-1	-1
CRLF3	0.0833273	0.130231	No data	No data	No data	No data	No data	No data	No data	No data	No data	1	0	0	0	0	0.64932	No data	-0.294228	-0.160681	0	No data	No data	0	0.5	-1
RFX3	0.081419	0.130121	No data	No data	No data	No data	No data	No data	No data	No data	No data	0	0	0	0	0	0.946595	No data	-0.97687	-0.846247	0	No data	No data	-0.0921225	0.5	-1
CLPTM1L	0.0803299	0.12827	No data	No data	No data	No data	No data	No data	No data	No data	No data	0	0	0	0	0	0.64684	No data	-0.324859	-0.807015	0	No data	No data	0	-1	-1
NUDT17	0.0816773	0.127666	No data	No data	No data	No data	No data	No data	No data	No data	No data	0	0	0	0	0	0	No data	0.321421	No data	0	No data	No data	0	-1	0
ARPC2	0.205347	0.125445	No data	No data	No data	No data	No data	No data	No data	No data	No data	0	0	0	0	0	0.966665	No data	-0.924672	0	-1	No data	No data	No data	-1	-1
BCL2L15	0.0755801	0.124323	No data	No data	No data	No data	No data	No data	No data	No data	No data	No data	No data	0	0	0	0	No data	0.230673	-0.718756	0	No data	No data	No data	0.5	0.5
USP44	0.336939	0.122276	No data	No data	No data	No data	No data	No data	No data	No data	No data	0	0	0	0	0	0.00983	No data	0.197124	-0.53558	0	No data	No data	0	1	0
ABCA4	0.131221	0.121963	No data	No data	No data	No data	No data	No data	No data	No data	No data	0	0	0	0	0	0.41707	No data	-0.00208377	-0.240836	0	No data	No data	0	0.75	0.5
ACTN1	0.300061	0.121689	No data	No data	No data	No data	No data	No data	No data	No data	No data	1	0	0	0	0	0.841355	No data	-0.873828	0	0	No data	No data	-0.603392	0.5	-1
ATE1	0.075821	0.121689	No data	No data	No data	No data	No data	No data	No data	No data	No data	0	0	0	0	0	0.07336	No data	-0.522921	-0.93312	0	No data	No data	No data	-1	-1
EGR2	0.265559	0.121664	No data	No data	No data	No data	No data	No data	No data	No data	No data	0	0	0	0	0	0.443275	No data	-0.371432	-0.942067	0	No data	No data	0	0.5	0
CMSS1	0.0747987	0.121518	No data	No data	No data	No data	No data	No data	No data	No data	No data	0	0	0	0	0	0.10394	No data	-0.16941	No data	0	No data	No data	No data	-1	-1
THOC5	0.0940939	0.121491	No data	No data	No data	No data	No data	No data	No data	No data	No data	0	0	0	0	0	0.802345	No data	-0.580746	No data	-1	No data	No data	No data	-1	-1
RCC2	0.101374	0.120575	No data	No data	No data	No data	No data	No data	No data	No data	No data	1	0	0	0	0	0.79885	No data	-0.711502	-0.587193	0	No data	No data	0	-1	-1
IL12B	0.201723	0.120049	No data	No data	No data	No data	No data	No data	No data	No data	1	0	1	0	0	0	0	No data	0.0108356	-0.77192	0	No data	No data	No data	0.5	1
UBLCP1	0.0735356	0.120049	No data	No data	No data	No data	No data	No data	No data	No data	No data	0	0	1	1	0	0.90566	No data	-0.377474	0	0	No data	No data	No data	-1	-1
RDH12	0.130366	0.117027	No data	No data	No data	No data	No data	No data	No data	No data	No data	0	0	0	0	0	0.31962	No data	0.56616	-0.0429299	0	No data	No data	-0.280062	0.75	0
ADSL	0.106908	0.116149	No data	No data	No data	No data	No data	No data	No data	No data	No data	0	0	0	0	1	0.700415	No data	0.196603	-0.770442	0	No data	No data	0	0.75	-1
ENSG00000288644	0.0701222	0.115346	No data	No data	No data	No data	No data	No data	No data	No data	No data	No data	No data	No data	No data	No data	No data	No data	No data	No data	No data	No data	No data	No data	No data	No data
VTI1B	0.263126	0.115083	No data	No data	No data	No data	No data	No data	No data	No data	No data	0	0	0	0	0	0.63362	No data	-0.291102	-0.778825	0	No data	No data	0	-1	-1
RDH11	0.170224	0.115083	No data	No data	No data	No data	No data	No data	No data	No data	No data	0	0	0	0	0	0.22956	No data	0.493645	0	0	No data	No data	-0.268867	0.5	-1
CAVIN1	0.0789388	0.113642	No data	No data	No data	No data	No data	No data	No data	No data	No data	1	0	0	0	0	0.653845	No data	0.211607	-0.915175	0	No data	No data	0	-1	-1
NKX3-2	0.0726038	0.11242	No data	No data	No data	No data	No data	No data	No data	No data	No data	0	0	0	0	0	0.264265	No data	-0.344134	-0.737513	0	No data	No data	0	1	0.5
PKNOX2	0.0680752	0.111979	No data	No data	No data	No data	No data	No data	No data	No data	No data	0	0	0	0	0	0.947035	No data	-0.79527	-0.161354	0	No data	No data	0	0.5	0
OGFOD1	0.102445	0.111114	No data	No data	No data	No data	No data	No data	No data	No data	No data	0	0	1	1	0	0.15129	No data	0.4005	0	0	No data	No data	No data	-1	-1
PADI6	0.0685606	0.111105	No data	No data	No data	No data	No data	No data	No data	No data	No data	0	0	0	1	0	0	No data	No data	-0.0232732	No data	No data	No data	0	1	1
HSF2	0.0725321	0.11035	No data	No data	No data	No data	No data	No data	No data	No data	No data	0	0	0	0	0	0.58955	No data	-0.735362	-0.880572	0	No data	No data	0	-1	-1
EFEMP2	0.212395	0.108896	No data	No data	No data	No data	No data	No data	No data	No data	No data	0	1	0	0	0	0.740405	No data	-0.375599	-0.962364	0	No data	No data	0	-1	-1
DLX1	0.0660384	0.10688	No data	No data	No data	No data	No data	No data	No data	No data	No data	0	0	0	0	0	0.941175	No data	-0.767243	-0.704165	0	No data	No data	0	1	0.5
MANSC4	0.064862	0.106693	No data	No data	No data	No data	No data	No data	No data	No data	No data	0	0	0	0	0	0	No data	0.902271	0	0	No data	No data	0	0.5	0.5
MEST	0.105266	0.105374	No data	No data	No data	No data	No data	No data	No data	No data	No data	0	0	0	0	0	0.761195	No data	-0.539071	-0.794797	0	No data	No data	0	1	-1
DCTN6	0.126084	0.105126	No data	No data	No data	No data	No data	No data	No data	No data	No data	0	0	0	0	0	0.81579	No data	-0.155553	No data	-1	No data	No data	No data	-1	-1
LEPROTL1	0.297892	0.104328	No data	0.194538	No data	No data	No data	No data	No data	No data	No data	0	0	0	0	0	0.923665	No data	-0.245259	-0.83045	0	No data	No data	-0.17939	-1	-1
PSD3	0.0659934	0.103858	No data	No data	No data	No data	No data	No data	No data	No data	No data	0	0	0	0	0	0.00191	No data	-0.566681	-0.778551	0	No data	No data	0	0.5	-1
BBS2	0.065552	0.103823	No data	No data	No data	No data	No data	No data	No data	No data	No data	0	0	0	0	0	0.500695	No data	0.191081	-0.822594	0	No data	No data	No data	-1	-1
ARG2	0.0766965	0.102385	No data	No data	No data	No data	No data	No data	No data	No data	No data	0	0	1	1	1	0.23729	No data	-0.0640758	-0.786622	0	No data	No data	0	0.5	0
GON4L	0.0621212	0.101121	No data	No data	No data	No data	No data	No data	No data	No data	No data	0	0	0	0	0	0	No data	-0.758283	0	-1	No data	No data	0	-1	-1
HELQ	0.0900474	0.100607	No data	No data	No data	No data	No data	No data	No data	No data	No data	0	0	0	0	0	0	No data	-0.182538	-0.253719	0	No data	No data	0	-1	-1
JMJD1C	0.199051	0.100463	No data	No data	No data	No data	No data	No data	No data	No data	No data	0	0	1	1	0	0.297245	No data	-0.993019	-0.344442	0	No data	No data	0	-1	-1
ACSM2B	0.0609086	0.10019	No data	No data	No data	No data	No data	No data	No data	No data	No data	0	0	0	0	0	0	No data	0.55522	0	0	No data	No data	-0.930675	0.75	0.5
NFIX	0.102687	0.0992249	No data	No data	No data	No data	No data	No data	No data	No data	No data	0	0	0	0	0	0.87052	No data	-0.942071	-0.733003	0	No data	No data	-0.243028	0.5	-1
PXYLP1	0.0580493	0.0954867	No data	No data	No data	No data	No data	No data	No data	No data	No data	0	0	0	0	0	0.458335	No data	-0.169098	No data	0	No data	No data	0	0.5	-1
PIGH	0.0578839	0.0952146	No data	No data	No data	No data	No data	No data	No data	No data	No data	0	0	0	0	0	0.414895	No data	-0.0535528	-0.720412	0	No data	No data	No data	-1	-1
MRPS35	0.0596394	0.0952146	No data	No data	No data	No data	No data	No data	No data	No data	No data	0	0	0	0	0	0	No data	0.403313	-0.118402	0	No data	No data	No data	-1	-1
IBTK	0.059229	0.0952146	No data	No data	No data	No data	No data	No data	No data	No data	No data	0	0	0	0	0	0.29416	No data	-0.611794	0	0	No data	No data	No data	-1	-1
REP15	0.0578839	0.0952146	No data	No data	No data	No data	No data	No data	No data	No data	No data	0	0	0	0	0	0	No data	0.809231	0	0	No data	No data	No data	0.75	0
PPFIBP1	0.284492	0.0952146	No data	No data	No data	No data	No data	No data	No data	No data	No data	1	0	0	0	0	0.33831	No data	-0.195145	-0.529415	0	No data	No data	0	-1	-1
ELOVL4	0.0588078	0.0952146	No data	No data	No data	No data	No data	No data	No data	No data	No data	0	0	0	0	0	0.570065	No data	-0.619504	-0.875893	0	No data	No data	0	0.5	0
DCAF5	0.0578839	0.0952146	No data	No data	No data	No data	No data	No data	No data	No data	No data	0	0	0	0	0	0.55414	No data	-0.990727	-0.783503	0	No data	No data	0	-1	-1
VAMP5	0.0583356	0.0944379	No data	No data	No data	No data	No data	No data	No data	No data	No data	1	0	0	0	0	0	No data	0.772453	-0.650074	0	No data	No data	0	-1	-1
KREMEN1	0.194874	0.0943603	No data	No data	No data	No data	No data	No data	No data	No data	No data	1	0	0	0	0	0.694325	No data	-0.330069	-0.174775	0	No data	No data	0	-1	-1
MCHR1	0.264941	0.0926948	No data	No data	No data	No data	No data	No data	No data	No data	No data	1	0	1	1	0	0.8017	0	0.430611	-0.72017	0	No data	No data	0	0.5	0.5
HSPH1	0.196578	0.0921311	No data	No data	No data	No data	No data	No data	No data	No data	No data	0	0	0	0	0	0.67366	No data	-0.806105	No data	0	No data	No data	-0.0850825	-1	-1
CTNNAL1	0.0595177	0.091537	No data	No data	No data	No data	No data	No data	No data	No data	No data	1	0	0	0	0	0.366485	No data	-0.118879	-0.661103	0	No data	No data	0	0.5	-1
PDCD6	0.0799806	0.0912517	No data	No data	No data	No data	No data	No data	No data	No data	No data	0	0	0	0	1	0.947645	No data	0.0438633	No data	0	No data	No data	0	-1	-1
ASB3	0.167154	0.0906583	No data	No data	No data	No data	No data	No data	No data	No data	No data	0	0	0	0	0	0.19884	No data	-0.0145864	No data	0	No data	No data	0	-1	-1
STAT3	0.51227	0.0882163	No data	No data	No data	No data	No data	No data	No data	No data	0.5	0	0	1	1	0	0.993505	1	-0.98208	-0.86625	0	-1	-1	0	-1	-1
LTO1	0.0563805	0.0881926	No data	No data	No data	No data	No data	No data	No data	No data	No data	0	0	0	0	0	0	No data	0.525526	No data	-1	No data	No data	No data	-1	-1
EFNA1	0.0589572	0.0879381	No data	No data	No data	No data	No data	No data	No data	No data	No data	1	1	0	1	0	0.292685	No data	-0.344447	-0.902376	0	No data	No data	0	0.5	-1
GDF7	0.053397	0.0878341	No data	No data	No data	No data	No data	No data	No data	No data	No data	0	1	0	0	0	0.144445	No data	-0.336528	-0.650775	0	No data	No data	0	0.5	0
MTHFSD	0.0531587	0.087442	No data	No data	No data	No data	No data	No data	No data	No data	No data	0	0	0	0	0	0	No data	0.7587	No data	0	No data	No data	No data	-1	-1
PLEKHH1	0.0531587	0.087442	No data	No data	No data	No data	No data	No data	No data	No data	No data	0	0	0	0	0	0.171555	No data	-0.449364	0	0	No data	No data	0	0.5	0
ABITRAM	0.0531587	0.087442	No data	No data	No data	No data	No data	No data	No data	No data	No data	0	0	0	0	0	0.254145	No data	0.588873	-0.575711	0	No data	No data	No data	-1	-1
FOXC2	0.121284	0.087442	No data	No data	No data	No data	No data	No data	No data	No data	No data	0	0	0	0	0	0.49102	No data	-0.152219	-0.967172	0	No data	No data	0	0.5	0
TMEM245	0.0566697	0.087442	No data	No data	No data	No data	No data	No data	No data	No data	No data	1	0	0	0	0	0.57338	No data	-0.384768	No data	0	No data	No data	No data	-1	-1
FOXL1	0.09339	0.087442	No data	No data	No data	No data	No data	No data	No data	No data	No data	0	0	0	0	0	0	No data	0.363617	-0.486142	0	No data	No data	0	-1	0
ZNF462	0.486153	0.087442	No data	0.775112	No data	No data	No data	No data	No data	No data	No data	0	0	0	0	0	0.638865	No data	-0.987185	-0.757708	0	No data	No data	0	-1	0
EPB41L4B	0.0961995	0.087442	No data	No data	No data	No data	No data	No data	No data	No data	No data	1	0	0	0	0	0.57778	No data	-0.842676	No data	0	No data	No data	0	0.5	0
FRRS1L	0.0531587	0.087442	No data	No data	No data	No data	No data	No data	No data	No data	No data	1	0	0	0	0	0.67577	No data	0.219525	-0.806675	0	No data	No data	0	0.5	0
C22orf42	0.0521802	0.0858324	No data	No data	No data	No data	No data	No data	No data	No data	No data	No data	No data	0	0	0	No data	No data	0.815795	No data	0	No data	No data	0	0.75	0.5
NPAT	0.0582888	0.085003	No data	No data	No data	No data	No data	No data	No data	No data	No data	0	0	0	0	0	0	No data	-0.671286	No data	-1	No data	No data	No data	-1	-1
CFL1	0.2901	0.084232	No data	No data	No data	No data	No data	No data	No data	No data	No data	1	0	0	0	0	0.93976	No data	-0.238696	-0.833868	0	No data	No data	-0.518073	-1	-1
SF3B4	0.0536092	0.0841957	No data	No data	No data	No data	No data	No data	No data	No data	No data	0	0	0	0	0	0.976415	No data	-0.87935	-0.600997	-1	No data	No data	0	-1	-1
EIF5	0.053309	0.0839826	No data	No data	No data	No data	No data	No data	No data	No data	No data	0	0	0	0	0	0.86079	No data	-0.777662	No data	-1	No data	No data	No data	-1	-1
ACO2	0.0525873	0.082444	No data	No data	No data	No data	No data	No data	No data	No data	No data	0	0	0	0	0	0.839745	No data	-0.605855	-0.574054	-1	No data	No data	0	0.5	-1
PPA2	0.0579438	0.0817016	No data	No data	No data	No data	No data	No data	No data	No data	No data	0	0	0	0	0	0	No data	0.425505	-0.402576	0	No data	No data	0	-1	-1
ASCC2	0.193536	0.0795011	No data	No data	No data	No data	No data	No data	No data	No data	No data	0	0	0	0	0	0.346105	No data	-0.565014	-0.522861	0	No data	No data	No data	-1	-1
DCTN5	0.0512636	0.079079	No data	0	No data	No data	No data	No data	No data	No data	No data	0	0	0	0	0	0.972525	No data	0.108148	-0.820076	-1	No data	No data	No data	-1	-1
PTPN3	0.110284	0.0781186	No data	No data	No data	No data	No data	No data	No data	No data	No data	1	0	0	1	0	0.60022	No data	-0.413732	0	0	No data	No data	0	0.5	0
TOGARAM2	0.0474443	0.0774343	No data	No data	No data	No data	No data	No data	No data	No data	No data	1	0	0	0	0	0	No data	0.202855	0	0	No data	No data	0	0.75	0
GCLM	0.0485864	0.0770599	No data	No data	No data	No data	No data	No data	No data	No data	No data	1	0	0	0	0	0.81752	No data	-0.869348	-0.774136	0	No data	No data	No data	0.5	-1
RNASEH2C	0.0539915	0.0769794	No data	No data	No data	No data	No data	No data	No data	No data	No data	0	0	0	0	0	0	No data	0.589602	-0.54992	0	No data	No data	No data	-1	-1
TNFRSF13C	0.051859	0.0764048	No data	No data	No data	No data	No data	No data	No data	No data	0.75	0	0	0	0	0	0	No data	0.420504	0	0	No data	No data	0	0.75	0
TRMT6	0.0466693	0.0761596	No data	No data	No data	No data	No data	No data	No data	No data	No data	0	0	0	0	0	0.265595	No data	-0.199417	No data	0	No data	No data	No data	-1	-1
CENPS	0.0668365	0.075917	No data	No data	No data	No data	No data	No data	No data	No data	No data	0	0	0	0	0	0	No data	0.759637	No data	No data	No data	No data	0	0.5	-1
TOM1L1	0.0733326	0.0758802	No data	No data	No data	No data	No data	No data	No data	No data	No data	0	0	0	0	0	0.033615	No data	0.0885601	No data	0	No data	No data	0	-1	-1
OTUD7B	0.257578	0.0752624	No data	No data	No data	No data	No data	No data	No data	No data	No data	0	0	0	0	0	0.55516	No data	No data	-0.468083	0	No data	No data	-0.0243175	-1	-1
GBA1	0.0543146	0.0747314	No data	No data	No data	No data	No data	No data	No data	No data	0.5	0	0	1	1	1	0.16045	No data	-0.135549	-0.958591	0	No data	No data	No data	-1	-1
ZSWIM4	0.0500679	0.0737794	No data	No data	No data	No data	No data	No data	No data	No data	No data	No data	No data	0	0	0	0.59765	No data	-0.406856	No data	0	No data	No data	-0.172695	-1	0
AKR1A1	0.057219	0.0735798	No data	No data	No data	No data	No data	No data	No data	No data	No data	0	0	1	1	1	0.66154	No data	0.258179	-0.280578	0	No data	No data	0	-1	-1
FEZ1	0.0473573	0.0729842	No data	No data	No data	No data	No data	No data	No data	No data	No data	0	0	0	0	0	0.77041	No data	-0.609189	-0.231731	0	No data	No data	0	1	0
NSMCE4A	0.236238	0.0718803	No data	No data	No data	No data	No data	No data	No data	No data	No data	0	0	0	0	0	0.363635	No data	-0.352261	No data	0	No data	No data	0	-1	-1
SV2A	0.0443425	0.0718762	No data	No data	No data	No data	No data	No data	No data	No data	1	0	0	0	0	0	0.94609	1	-0.61044	-0.746587	0	No data	No data	-0.0633425	0.5	0
USHBP1	0.0434328	0.0708357	No data	No data	No data	No data	No data	No data	No data	No data	No data	0	0	0	0	0	0	No data	0.204939	0	0	No data	No data	0	-1	0
ADAM30	0.171267	0.0701664	No data	No data	No data	No data	No data	No data	No data	No data	No data	0	0	0	0	0	0	No data	No data	No data	0	No data	No data	0	1	1
GALNT16	0.0870062	0.0699536	No data	No data	No data	No data	No data	No data	No data	No data	No data	0	0	0	0	0	0.80287	No data	-0.391644	No data	0	No data	No data	0	0.5	0
PALM2AKAP2	0.0433996	0.0699536	No data	No data	No data	No data	No data	No data	No data	No data	No data	1	0	0	0	0	0	No data	-0.461554	No data	0	No data	No data	0	-1	0
KCNRG	0.0425269	0.0699536	No data	No data	No data	No data	No data	No data	No data	No data	No data	0	0	0	0	0	0	No data	0.703688	No data	0	No data	No data	0	1	0.5
EXD2	0.0425269	0.0699536	No data	No data	No data	No data	No data	No data	No data	No data	No data	0	0	0	0	0	0.32367	No data	0.2587	No data	0	No data	No data	0	-1	-1
PALS1	0.0435844	0.0699536	No data	No data	No data	No data	No data	No data	No data	No data	No data	1	0	0	0	0	0.837035	No data	-0.589185	No data	0	No data	No data	0	-1	-1
GPHN	0.316554	0.0699536	No data	0.194538	No data	No data	No data	No data	No data	No data	No data	0	0	0	0	1	0.941485	No data	-0.913419	-0.681027	0	No data	No data	No data	0.5	-1
SLC44A1	0.192528	0.0699536	No data	No data	No data	No data	No data	No data	No data	No data	No data	0	0	0	0	0	0.76408	No data	-0.804334	-0.725817	0	No data	No data	0	0.5	-1
SIGLEC15	0.0927206	0.0699536	No data	No data	No data	No data	No data	No data	No data	No data	No data	0	0	0	0	0	0.07012	No data	0.88956	-0.234378	0	No data	No data	0	0.5	0.5
TMEM229B	0.0425269	0.0699536	No data	No data	No data	No data	No data	No data	No data	No data	No data	0	0	0	0	0	0.79042	No data	0.268389	No data	0	No data	No data	0	0.5	0
EIF2S1	0.0489376	0.0699536	No data	No data	No data	No data	No data	No data	No data	No data	No data	0	0	1	1	0	0.95238	No data	-0.741717	-0.631392	-1	No data	No data	No data	-1	-1
ATP6V1D	0.0425269	0.0699536	No data	No data	No data	No data	No data	No data	No data	No data	No data	1	0	0	0	0	0.91903	No data	-0.0201084	-0.702387	-1	No data	No data	No data	-1	-1
NBEA	0.318776	0.0699536	No data	No data	No data	No data	No data	No data	No data	No data	No data	0	0	0	0	0	0.829795	No data	-0.992186	-0.81713	0	No data	No data	-0.0520725	0.75	0
PLEK2	0.0874356	0.0699536	No data	No data	No data	No data	No data	No data	No data	No data	No data	0	0	0	0	0	0.759205	No data	0.351948	0	0	No data	No data	0	0.5	0
TRIM13	0.0949903	0.0699536	No data	No data	No data	No data	No data	No data	No data	No data	No data	0	0	0	0	0	0.447175	No data	-0.457804	-0.652082	0	No data	No data	0	-1	-1
GARIN2	0.0425269	0.0699536	No data	No data	No data	No data	No data	No data	No data	No data	No data	0	0	0	0	0	0	No data	No data	0	0	No data	No data	0	1	1
MXRA8	0.0923356	0.0696526	No data	No data	No data	No data	No data	No data	No data	No data	No data	0	0	0	0	0	0	No data	0.270786	0	0	No data	No data	0	-1	0
CLCNKB	0.16975	0.0687205	No data	No data	No data	No data	No data	No data	No data	No data	No data	1	0	0	0	0	0.068415	No data	0.388518	-0.965855	0	No data	No data	-0.78166	1	0
KRTCAP2	0.0434987	0.0684364	No data	No data	No data	No data	No data	No data	No data	No data	No data	0	0	0	0	0	0.85294	No data	0.58606	-0.28385	0	No data	No data	No data	-1	-1
ELL	0.570434	0.0681204	No data	No data	No data	No data	No data	No data	No data	No data	No data	0	0	0	0	0	0.06602	No data	-0.754741	No data	-1	No data	-1	0	-1	-1
RPL6	0.04276	0.0668118	No data	No data	No data	No data	No data	No data	No data	No data	1	0	0	1	1	0	0.444445	No data	-0.885914	No data	-1	No data	No data	No data	-1	-1
LYL1	0.357123	0.0665914	No data	No data	No data	No data	No data	No data	No data	No data	No data	0	0	0	0	0	0	No data	-0.364868	0	0	No data	No data	0	0.5	0
MLX	0.0403271	0.0654231	No data	No data	No data	No data	No data	No data	No data	No data	No data	0	0	1	1	0	0.918035	No data	-0.294541	-0.289455	0	No data	No data	0	-1	-1
RETREG1	0.0461378	0.0650666	No data	No data	No data	No data	No data	No data	No data	No data	No data	0	0	0	0	0	0.346075	No data	-0.0587622	-0.170779	0	No data	No data	No data	0.5	-1
PAG1	0.258869	0.0643545	No data	No data	No data	No data	No data	No data	No data	No data	No data	1	0	0	0	0	0	No data	-0.279329	No data	0	No data	No data	No data	-1	0
AURKAIP1	0.0844859	0.0634679	No data	No data	No data	No data	No data	No data	No data	No data	No data	0	0	0	1	0	0	No data	0.805064	0	0	No data	No data	No data	-1	-1
PNPLA2	0.1092	0.0625873	No data	No data	No data	No data	No data	No data	No data	No data	No data	0	0	0	1	0	0.156745	0	-0.206189	-0.97104	0	No data	No data	0	0.5	-1
KLF11	0.0894392	0.0620381	No data	No data	No data	No data	No data	No data	No data	No data	No data	0	0	0	0	0	0	No data	0.591477	0	0	No data	No data	0	-1	-1
HERPUD1	0.410823	0.0619302	No data	0.559296	No data	No data	No data	No data	No data	No data	No data	1	0	0	0	0	0.43734	No data	-0.849239	-0.125117	0	No data	No data	0	-1	-1
RIN1	0.0419465	0.0618098	No data	No data	No data	No data	No data	No data	No data	No data	No data	0	0	0	1	0	0	No data	0.0155241	No data	0	No data	No data	0	0.5	0
CACFD1	0.115304	0.0603457	No data	No data	No data	No data	No data	No data	No data	No data	No data	0	0	0	0	0	0.593025	No data	0.383205	-0.0537705	0	No data	No data	No data	0.5	-1
SLC25A21	0.0453571	0.0599982	No data	No data	No data	No data	No data	No data	No data	No data	No data	0	0	0	1	0	0.063545	No data	0.578662	-0.190736	0	No data	No data	0	0.5	0
TAF5L	0.234647	0.0591578	No data	No data	No data	No data	No data	No data	No data	No data	No data	0	0	0	0	0	0.66893	No data	-0.895082	No data	0	No data	No data	0	-1	-1
FAM91A1	0.0384855	0.0587463	No data	No data	No data	No data	No data	No data	No data	No data	No data	0	0	0	0	0	0.749405	No data	-0.513024	0	0	No data	No data	No data	-1	-1
DFFA	0.246783	0.0570875	No data	No data	No data	No data	No data	No data	No data	No data	No data	1	0	0	0	0	0	No data	0.305272	No data	0	No data	No data	0	-1	-1
ENSG00000284946	0.0342711	0.0563733	No data	No data	No data	No data	No data	No data	No data	No data	No data	No data	No data	No data	No data	No data	No data	No data	No data	No data	No data	No data	No data	No data	No data	No data
RUFY4	0.0349957	0.0563493	No data	No data	No data	No data	No data	No data	No data	No data	No data	0	0	0	0	0	0	No data	0.342259	-0.0537705	No data	No data	No data	0	0.5	0.5
TCN2	0.0376913	0.0561657	No data	No data	No data	No data	No data	No data	No data	No data	No data	0	1	0	0	0	0	No data	0.0245885	No data	0	No data	No data	0	0.5	-1
GHSR	0.263126	0.0561197	No data	No data	No data	No data	No data	No data	No data	No data	1	1	0	1	1	0	0.76776	0	0.128985	-0.298056	0	-1	No data	0	1	1
TRMT61B	0.0368165	0.0555533	No data	No data	No data	No data	No data	No data	No data	No data	No data	0	0	0	0	0	No data	No data	0.131694	No data	0	No data	No data	0	-1	-1
SLC22A4	0.033055	0.053765	No data	No data	No data	No data	No data	No data	No data	No data	No data	0	0	0	0	0	0.2559	No data	0.0849135	-0.548962	0	No data	No data	-0.43285	0.5	0
NEIL1	0.190674	0.0528806	No data	No data	No data	No data	No data	No data	No data	No data	No data	0	0	1	0	0	0	No data	0.126797	-0.826788	0	No data	No data	0	-1	0
RCAN1	0.0777521	0.0520284	No data	No data	No data	No data	No data	No data	No data	No data	No data	0	0	0	0	0	0	No data	0.197541	-0.836983	0	No data	No data	0	0.5	-1
GATD1	0.0316074	0.0519918	No data	No data	No data	No data	No data	No data	No data	No data	No data	0	1	0	0	0	0.59091	No data	-0.343301	No data	0	No data	No data	No data	-1	-1
GTPBP3	0.0322681	0.0514068	No data	No data	No data	No data	No data	No data	No data	No data	No data	0	0	0	0	0	0.05488	No data	0.372786	-0.344442	0	No data	No data	0	-1	-1
GSTCD	0.0305677	0.0502816	No data	No data	No data	No data	No data	No data	No data	No data	No data	0	0	0	0	0	0.22591	No data	-0.123984	-0.160681	0	No data	No data	No data	-1	-1
MARCO	0.0901147	0.0498413	No data	No data	No data	No data	No data	No data	No data	No data	No data	0	0	0	0	0	0	No data	0.488018	-0.635998	0	No data	No data	0	0.5	0
PANO1	0.0313191	0.0496938	No data	No data	No data	No data	No data	No data	No data	No data	No data	0	0	0	0	0	No data	No data	No data	No data	No data	No data	No data	No data	0.5	0.5
SMYD4	0.0973002	0.0495295	No data	No data	No data	No data	No data	No data	No data	No data	No data	0	0	0	0	0	0	No data	0.203792	-0.228736	0	No data	No data	0	-1	-1
NIT2	0.0297462	0.0489302	No data	No data	No data	No data	No data	No data	No data	No data	No data	0	0	0	0	0	0.47464	No data	0.80621	No data	0	No data	No data	0	0.5	-1
PTPN22	0.191293	0.0483388	No data	No data	No data	No data	No data	No data	No data	No data	No data	1	0	1	1	0	0	No data	0.220254	-0.77771	0	No data	No data	0	0.5	0
DLG5	0.115086	0.0482832	No data	No data	No data	No data	No data	No data	No data	No data	No data	0	0	0	0	0	0.601355	No data	-0.807772	-0.810588	0	No data	No data	0	-1	0
PTPN1	0.116047	0.047784	No data	No data	No data	No data	No data	No data	No data	No data	No data	0	0	1	1	0	0.13793	1	-0.648989	-0.309661	0	-1	No data	0	-1	-1
ZNF706	0.031128	0.0477149	No data	No data	No data	No data	No data	No data	No data	No data	No data	1	0	0	0	0	1	No data	-0.196187	0	0	No data	No data	No data	-1	-1
FAM114A1	0.0300773	0.0470375	No data	No data	No data	No data	No data	No data	No data	No data	No data	0	0	0	0	0	0	No data	0.60273	0	0	No data	No data	0	-1	-1
MEP1B	0.0283184	0.0465817	No data	No data	No data	No data	No data	No data	No data	No data	No data	1	1	1	1	0	0	No data	0.429985	-0.654773	0	No data	No data	0	1	0.5
DNAJC27	0.0300006	0.0464963	No data	No data	No data	No data	No data	No data	No data	No data	No data	0	0	0	0	0	0.67033	No data	-0.0208377	-0.644091	0	No data	No data	0	0.5	-1
CKMT2	0.0298744	0.046137	No data	No data	No data	No data	No data	No data	No data	No data	No data	0	0	0	0	1	0.797135	No data	0.594499	-0.783696	0	No data	No data	-0.47494	0.75	0
LRRC25	0.0334712	0.0459608	No data	No data	No data	No data	No data	No data	No data	No data	No data	0	0	0	0	0	0	No data	-0.720358	-0.823341	0	No data	No data	No data	0.75	0
RPLP2	0.0314076	0.0457101	No data	No data	No data	No data	No data	No data	No data	No data	No data	0	0	0	0	0	0.95652	No data	-0.0986664	No data	-1	No data	No data	0	-1	-1
SLC50A1	0.0924722	0.0454004	No data	No data	No data	No data	No data	No data	No data	No data	No data	1	0	0	0	0	0	No data	0.14701	0	0	No data	No data	No data	-1	-1
LIF	0.240603	0.0453112	No data	No data	No data	No data	No data	No data	No data	No data	No data	0	1	0	0	0	0.0099	No data	-0.194311	-0.958522	0	No data	No data	No data	0.5	0
ZAR1L	0.375457	0.0449987	No data	0.603984	No data	No data	No data	No data	No data	No data	No data	0	0	0	0	0	0	No data	-0.273703	No data	0	No data	No data	0	No data	No data
AMBP	0.0327581	0.0448781	No data	No data	No data	No data	No data	No data	No data	No data	No data	0	1	0	0	0	0	No data	0.519796	-0.0760132	0	No data	No data	0	1	0.5
SFTPA1	0.0285011	0.0445779	No data	No data	No data	No data	No data	No data	No data	No data	No data	0	1	0	0	0	0	No data	0.577204	-0.678595	0	No data	No data	-0.919355	1	0.5
NOL7	0.0294353	0.0445518	No data	No data	No data	No data	No data	No data	No data	No data	No data	0	0	0	0	0	0	No data	0.453324	No data	-1	No data	No data	No data	-1	-1
PCP4	0.0964057	0.0443036	No data	No data	No data	No data	No data	No data	No data	No data	No data	0	0	0	0	0	0.83871	No data	0.806939	0	0	No data	No data	0	0.5	0
SNRPE	0.0309379	0.0441916	No data	No data	No data	No data	No data	No data	No data	No data	No data	0	0	0	0	0	No data	No data	-0.636278	0	-1	No data	No data	No data	-1	-1
RPL37A	0.0281101	0.0441662	No data	No data	No data	No data	No data	No data	No data	No data	1	0	0	1	1	0	1	No data	0.610544	No data	-1	No data	No data	No data	-1	-1
RBL2	0.271268	0.0441662	No data	No data	No data	No data	No data	No data	No data	No data	No data	0	0	0	0	0	0.53907	No data	-0.800583	-0.889296	0	No data	No data	0	-1	-1
VPS33B	0.0265617	0.043692	No data	No data	No data	No data	No data	No data	No data	No data	No data	0	0	0	0	0	0.862235	No data	0.0629298	-0.62856	0	No data	No data	0	-1	-1
PEDS1	0.0985789	0.0436056	No data	No data	No data	No data	No data	No data	No data	No data	No data	0	0	0	0	0	0.62963	No data	-0.29777	-0.297353	0	No data	No data	0	-1	-1
POMC	0.0327564	0.0435021	No data	No data	No data	No data	No data	No data	No data	No data	No data	0	1	0	0	0	0	No data	0.527193	-0.897179	0	No data	No data	No data	1	0
MDGA2	0.0276666	0.0433058	No data	No data	No data	No data	No data	No data	No data	No data	No data	1	0	0	0	0	0.85366	No data	-0.840696	-0.722185	0	-1	No data	0	0.75	0.5
TLR6	0.0625239	0.0432961	No data	No data	No data	No data	No data	No data	No data	No data	No data	0	0	0	1	0	0	No data	-0.0783497	0	0	No data	No data	-0.202263	0.5	0
KRT78	0.186275	0.0428443	No data	No data	No data	No data	No data	No data	No data	No data	No data	No data	No data	0	0	0	0	No data	0.535007	No data	0	No data	No data	0	1	0.5
SNUPN	0.0292348	0.0425817	No data	No data	No data	No data	No data	No data	No data	No data	No data	1	0	0	0	1	0.59722	No data	0.610127	No data	-1	No data	No data	No data	-1	-1
HECTD4	0.025869	0.0414126	No data	No data	No data	No data	No data	No data	No data	No data	No data	0	0	No data	No data	No data	0.85514	No data	-0.960825	-0.126168	No data	No data	No data	0	0.5	-1
EFR3B	0.0268598	0.0408062	No data	No data	No data	No data	No data	No data	No data	No data	No data	1	0	0	0	0	0.8776	No data	-0.579496	-0.279152	0	No data	No data	-0.0728275	0.5	0
CTBP1	0.105486	0.0406055	No data	No data	No data	No data	No data	No data	No data	No data	No data	0	0	0	0	0	0.93007	No data	-0.787664	-0.468638	0	No data	No data	-0.504663	-1	-1
ACAT1	0.0756949	0.0404486	No data	No data	No data	No data	No data	No data	No data	No data	No data	0	0	0	0	1	0.203745	No data	0.173474	0	0	No data	No data	0	0.5	-1
RPL9	0.0257292	0.0404229	No data	No data	No data	No data	No data	No data	No data	No data	1	0	0	1	1	0	No data	No data	-0.766305	No data	-1	No data	No data	No data	-1	-1
DAP3	0.0437192	0.040075	No data	No data	No data	No data	No data	No data	No data	No data	No data	0	0	0	0	0	0.032665	No data	0.239217	-0.531775	-1	No data	No data	No data	-1	-1
GGCX	0.0392847	0.0397724	No data	No data	No data	No data	No data	No data	No data	No data	1	0	0	0	0	0	0.472295	No data	0.0253178	-0.571694	0	No data	No data	No data	1	-1
MAEA	0.0299118	0.0395476	No data	No data	No data	No data	No data	No data	No data	No data	No data	0	0	0	0	0	0.93687	No data	-0.476037	-0.393219	0	No data	No data	0	-1	-1
ADAM15	0.0665168	0.0392949	No data	No data	No data	No data	No data	No data	No data	No data	No data	0	0	0	0	0	0.00927	No data	-0.0576162	-0.630709	0	No data	No data	0	-1	-1
SURF4	0.0852603	0.0391331	No data	No data	No data	No data	No data	No data	No data	No data	No data	0	0	0	0	0	0.962825	No data	-0.438737	0	0	No data	No data	0	-1	-1
NUTM2B	0.213755	0.0385955	No data	No data	No data	No data	No data	No data	No data	No data	No data	0	0	0	0	0	0	No data	0.59304	0	No data	No data	No data	-0.971525	-1	0.5
POLR3A	0.0241974	0.0385955	No data	No data	No data	No data	No data	No data	No data	No data	0.5	0	0	0	0	0	0.89928	No data	-0.0420921	-0.784817	-1	No data	No data	0	-1	0
NPIPB3	0.0233053	0.0383355	No data	No data	No data	No data	No data	No data	No data	No data	No data	0	0	0	0	0	No data	No data	0.978746	No data	No data	No data	No data	-1	-1	-1
INSYN2B	0.0395868	0.0380301	No data	No data	No data	No data	No data	No data	No data	No data	No data	No data	No data	0	0	0	0	No data	-0.787872	-0.176698	0	No data	No data	0	0.5	0.5
CENPO	0.0250008	0.0376801	No data	No data	No data	No data	No data	No data	No data	No data	No data	0	0	0	0	0	0	No data	0.447489	-0.658578	0	No data	No data	No data	-1	0
FOXF2	0.113872	0.037538	No data	No data	No data	No data	No data	No data	No data	No data	No data	0	0	0	0	0	0.695945	No data	-0.558971	-0.781111	0	-1	No data	0	0.5	0
ACOXL	0.0227642	0.0374454	No data	No data	No data	No data	No data	No data	No data	No data	No data	0	0	0	0	0	0	No data	0.230152	-0.810181	0	No data	No data	0	0.5	0.5
SNX33	0.0225356	0.0370693	No data	No data	No data	No data	No data	No data	No data	No data	No data	0	0	0	0	0	0.738675	No data	-0.363617	0	0	No data	No data	0	-1	0
FIBP	0.0247381	0.0369744	No data	No data	No data	No data	No data	No data	No data	No data	No data	0	0	0	0	0	0.859945	No data	0.163055	0	0	No data	No data	No data	-1	-1
TBC1D23	0.0222203	0.0365506	No data	No data	No data	No data	No data	No data	No data	No data	No data	0	0	0	0	0	0.728185	No data	-0.375912	-0.168447	0	No data	No data	No data	-1	-1
ARMS2	0.0234245	0.0354919	No data	No data	No data	No data	No data	No data	No data	No data	No data	0	0	0	0	0	No data	No data	0.970619	No data	0	No data	No data	No data	0.5	0.5
INTS12	0.0215544	0.0354554	No data	No data	No data	No data	No data	No data	No data	No data	No data	1	0	0	0	0	0.5671	No data	-0.578454	-0.116556	0	No data	No data	No data	-1	-1
R3HDM2	0.0214589	0.0352982	No data	No data	No data	No data	No data	No data	No data	No data	No data	0	0	0	0	0	0.78283	No data	-0.914357	No data	0	No data	No data	0	-1	-1
SURF1	0.0216631	0.0350262	No data	No data	No data	No data	No data	No data	No data	No data	No data	0	0	0	0	0	0	No data	0.770473	-0.856245	0	No data	No data	0	-1	-1
MAFF	0.0808419	0.0340166	No data	No data	No data	No data	No data	No data	No data	No data	No data	0	0	0	0	0	0.359755	No data	0.681184	No data	0	No data	No data	-0.085365	-1	-1
MAT2A	0.0876217	0.0340152	No data	No data	No data	No data	No data	No data	No data	No data	No data	0	0	1	1	1	0.974685	1	-0.934361	-0.572745	-1	No data	No data	-0.607595	0.5	-1
HDDC3	0.0216962	0.0338649	No data	No data	No data	No data	No data	No data	No data	No data	No data	0	0	0	0	1	0.776535	No data	0.615962	-0.604786	0	No data	No data	No data	-1	-1
ZMAT5	0.0203186	0.0334226	No data	No data	No data	No data	No data	No data	No data	No data	No data	0	0	0	0	0	0.64706	No data	0.389665	-0.011491	-1	No data	No data	No data	-1	-1
GMPR	0.0199892	0.0328808	No data	No data	No data	No data	No data	No data	No data	No data	No data	No data	No data	0	0	1	0.768115	No data	0.183372	0	0	No data	No data	-0.492752	0.5	-1
ENSG00000293685	0.0197831	0.0325416	No data	No data	No data	No data	No data	No data	No data	No data	No data	No data	No data	No data	No data	No data	No data	No data	No data	No data	No data	No data	No data	No data	No data	No data
RBM8A	0.102103	0.0323955	No data	No data	No data	No data	No data	No data	No data	No data	No data	0	0	0	0	0	1	No data	No data	No data	-1	No data	No data	No data	-1	-1
FAM131C	0.019512	0.0320957	No data	No data	No data	No data	No data	No data	No data	No data	No data	0	0	0	0	0	0	No data	-0.0221921	No data	0	No data	No data	0	1	0
MAN2A2	0.019512	0.0320957	No data	No data	No data	No data	No data	No data	No data	No data	No data	0	0	0	0	0	0.47826	No data	-0.355491	0	0	No data	No data	0	-1	-1
DCUN1D3	0.0191401	0.031484	No data	No data	No data	No data	No data	No data	No data	No data	No data	0	0	0	1	0	0.88487	No data	-0.584393	-0.650075	0	No data	No data	0	-1	-1
CRYM	0.0195097	0.031484	No data	No data	No data	No data	No data	No data	No data	No data	No data	0	0	0	0	1	0.42675	No data	-0.188164	-0.0537705	0	No data	No data	No data	0.5	0
LYRM1	0.0191401	0.031484	No data	No data	No data	No data	No data	No data	No data	No data	No data	0	0	0	0	0	0.385245	No data	0.943009	No data	0	No data	No data	No data	-1	-1
C5orf58	0.0189724	0.0312081	No data	No data	No data	No data	No data	No data	No data	No data	No data	0	0	0	0	0	No data	No data	0.757658	No data	0	No data	No data	No data	1	0
SS18	0.275552	0.0308807	No data	No data	No data	No data	No data	No data	No data	No data	No data	0	0	0	0	0	0.80861	No data	-0.648052	-0.88231	0	No data	No data	0	-1	-1
ENSG00000291313	0.0186615	0.0306968	No data	No data	No data	No data	No data	No data	No data	No data	No data	No data	No data	No data	No data	No data	No data	No data	No data	No data	No data	No data	No data	No data	0.5	0.5
OCEL1	0.0186205	0.0306293	No data	No data	No data	No data	No data	No data	No data	No data	No data	0	0	0	0	0	0	No data	0.306731	No data	0	No data	No data	0	0.5	-1
PPFIA1	0.0689057	0.0304737	No data	No data	No data	No data	No data	No data	No data	No data	No data	0	0	0	0	0	0.792015	No data	-0.994686	0	0	No data	No data	-0.240847	-1	-1
ARL17B	0.0206854	0.0304543	No data	No data	No data	No data	No data	No data	No data	No data	No data	0	0	0	0	0	0	No data	0.855282	-0.127125	No data	No data	No data	-1	-1	0

### Sheet: Table S2 GWAS (UKB, 2727)
Supplementary Table S2. Classical GWAS for ICD10 C50 (PheCode 117.4) using all UKB for female cohort.
Index	#CHROM	POS	ID	REF	ALT	PROVISIONAL_REF?	A1	OMITTED	A1_FREQ	FIRTH?	TEST	OBS_CT	OR	LOG(OR)_SE	Z_STAT	P	ERRCODE	gene_symbol	length	name
25856	12	130132516	rs546146377	G	A	Y	A	G	2.35e-06	Y	ADD	426222	6157.14	1.55182	5.62268	1.88e-08	.	TMEM132D	829461	transmembrane protein 132D
26691	13	92230564	rs555717258	C	T	Y	T	C	3.52e-06	N	ADD	426240	2575.48	1.41343	5.55656	2.75e-08	.	GPC5	1467388	glypican 5
7446	3	117784301	rs535686304	C	T	Y	T	C	2.35e-06	N	ADD	426221	2532.43	1.4334	5.46737	4.57e-08	.	no_gene_found	-1	no_gene_found
21386	10	63415925	rs546252336	C	A	Y	A	C	2.35e-06	N	ADD	426224	2525.2	1.42402	5.50138	3.77e-08	.	no_gene_found	-1	no_gene_found
27531	14	49584582	rs556097640	T	C	Y	C	T	3.52e-06	N	ADD	426252	2479.46	1.41112	5.53872	3.05e-08	.	no_gene_found	-1	no_gene_found
27533	14	49627329	rs564955024	C	T	Y	T	C	3.52e-06	N	ADD	426252	2479.46	1.41112	5.53872	3.05e-08	.	no_gene_found	-1	no_gene_found
4601	2	165225283	rs544475575	C	T	Y	T	C	3.52e-06	N	ADD	426248	2471.55	1.41035	5.53948	3.03e-08	.	no_gene_found	-1	no_gene_found
29125	15	92167531	rs556624068	G	C	Y	C	G	2.35e-06	N	ADD	426237	2424.91	1.42231	5.47948	4.27e-08	.	no_gene_found	-1	no_gene_found
11915	5	67456390	rs535838255	G	A	Y	A	G	2.35e-06	N	ADD	426225	2394.36	1.42158	5.4734	4.41e-08	.	no_gene_found	-1	no_gene_found
11917	5	67471895	rs575833081	G	T	Y	T	G	2.35e-06	N	ADD	426225	2394.36	1.42158	5.4734	4.41e-08	.	no_gene_found	-1	no_gene_found
2509	1	246210719	rs536049613	C	T	Y	T	C	2.35e-06	N	ADD	426247	2389.42	1.42121	5.47336	4.42e-08	.	SMYD3	757651	SET and MYND domain containing 3
23826	11	124429049	rs532274767	G	A	Y	A	G	2.35e-06	N	ADD	426235	2356.93	1.42103	5.46442	4.64e-08	.	no_gene_found	-1	no_gene_found
12175	5	87959299	rs571559959	C	T	Y	T	C	2.35e-06	N	ADD	426201	2354.16	1.42059	5.46531	4.62e-08	.	no_gene_found	-1	no_gene_found
1046	1	88387805	rs183282666	G	A	Y	A	G	2.35e-06	N	ADD	426241	2350.97	1.41805	5.47414	4.4e-08	.	no_gene_found	-1	no_gene_found
25974	13	23675394	rs146579048	C	T	Y	T	C	2.35e-06	N	ADD	426241	2346.83	1.42055	5.46325	4.67e-08	.	no_gene_found	-1	no_gene_found
8258	3	192025250	rs561447246	T	C	Y	C	T	2.35e-06	N	ADD	426241	2337.29	1.42065	5.45999	4.76e-08	.	FGF12	264211	fibroblast growth factor 12
10601	5	10931669	rs574289077	C	T	Y	T	C	3.52e-06	N	ADD	426242	2295.92	1.40984	5.4892	4.04e-08	.	no_gene_found	-1	no_gene_found
526	1	39985033	rs546635018	C	A	Y	A	C	3.52e-06	N	ADD	426189	2268.15	1.40677	5.49253	3.96e-08	.	BMP8A	33803	bone morphogenetic protein 8a
7385	3	111508677	rs563815455	G	A	Y	A	G	3.52e-06	N	ADD	426240	2256.95	1.40639	5.49047	4.01e-08	.	no_gene_found	-1	no_gene_found
26910	13	106133794	rs572396833	C	G	Y	G	C	3.52e-06	N	ADD	426237	2256.16	1.40627	5.49072	4e-08	.	DAOA	23789	D-amino acid oxidase activator
34304	22	18638642	rs540207116	G	A	Y	A	G	3.52e-06	N	ADD	426224	2214.81	1.40633	5.47733	4.32e-08	.	no_gene_found	-1	no_gene_found
10486	5	2842851	rs564563847	C	T	Y	T	C	3.52e-06	N	ADD	426228	2204.15	1.40568	5.47643	4.34e-08	.	no_gene_found	-1	no_gene_found
4599	2	165156686	rs531020277	A	T	Y	T	A	3.52e-06	N	ADD	426250	2200.53	1.40585	5.47458	4.39e-08	.	no_gene_found	-1	no_gene_found
15681	7	33782436	rs537251799	G	A	Y	A	G	4.69e-06	N	ADD	426237	1781.64	1.27212	5.8841	4e-09	.	no_gene_found	-1	no_gene_found
16004	7	73969775	rs587701093	T	C	Y	C	T	5.87e-06	N	ADD	426244	1471.88	0.923217	7.90096	2.77e-15	.	GTF2IRD1	94346	GTF2I repeat domain containing 1
23414	11	87325222	rs535785386	C	T	Y	T	C	3.52e-06	N	ADD	426252	1422.48	1.27929	5.67516	1.39e-08	.	no_gene_found	-1	no_gene_found
26325	13	58176292	rs554123377	A	C	Y	C	A	3.52e-06	N	ADD	426256	1406.29	1.27108	5.70279	1.18e-08	.	no_gene_found	-1	no_gene_found
14042	6	74017527	rs541552859	A	G	Y	G	A	4.69e-06	N	ADD	426109	1260.1	1.21672	5.86738	4.43e-09	.	KHDC1	68182	KH domain containing 1
1488	1	153655110	rs569156986	C	T	Y	T	C	3.52e-06	N	ADD	426238	1238.16	1.23633	5.76011	8.41e-09	.	NPR1	14302	natriuretic peptide receptor 1
31372	18	1665040	rs565947859	G	T	Y	T	G	3.52e-06	N	ADD	426252	1236.54	1.24073	5.73863	9.54e-09	.	no_gene_found	-1	no_gene_found
31048	17	51848619	rs573845014	A	G	Y	G	A	5.87e-06	N	ADD	426247	1218.5	0.92014	7.72206	1.14e-14	.	no_gene_found	-1	no_gene_found
33130	20	5980292	rs575062656	A	G	Y	G	A	4.69e-06	N	ADD	426209	1215.01	1.21198	5.86026	4.62e-09	.	no_gene_found	-1	no_gene_found
7621	3	132982578	rs543832341	C	G	Y	G	C	4.69e-06	N	ADD	426234	1202.76	1.21251	5.84935	4.94e-09	.	TMEM108	166671	transmembrane protein 108
26973	13	111582095	rs540474783	T	C	Y	C	T	3.52e-06	N	ADD	426233	1165.49	1.23513	5.71673	1.09e-08	.	no_gene_found	-1	no_gene_found
2574	2	2863406	rs545964850	C	T	Y	T	C	3.52e-06	N	ADD	426240	1162.02	1.2332	5.72324	1.05e-08	.	no_gene_found	-1	no_gene_found
28420	15	37339357	rs569419000	C	A	Y	A	C	3.52e-06	N	ADD	426245	1153.01	1.2548	5.61852	1.93e-08	.	MEIS2	207290	Meis homeobox 2
10641	5	14710664	rs550051055	C	T	Y	T	C	4.69e-06	N	ADD	426230	1151.49	1.22084	5.77376	7.75e-09	.	no_gene_found	-1	no_gene_found
33325	20	24085393	rs559228643	G	A	Y	A	G	3.52e-06	N	ADD	426245	1149.93	1.25546	5.61343	1.98e-08	.	no_gene_found	-1	no_gene_found
20278	9	115341626	rs576810964	C	G	Y	G	C	4.69e-06	N	ADD	426223	1120.5	1.2097	5.80435	6.46e-09	.	KIAA1958	85985	KIAA1958
16358	7	100896747	rs572701871	T	C	Y	C	T	4.69e-06	N	ADD	426213	1116.06	1.21911	5.75629	8.6e-09	.	no_gene_found	-1	no_gene_found
3981	2	111761063	rs571190064	G	A	Y	A	G	3.52e-06	N	ADD	426246	1105.11	1.23171	5.68941	1.27e-08	.	ACOXL	325105	acyl-CoA oxidase like
18881	8	134967357	rs540004757	T	C	Y	C	T	4.69e-06	N	ADD	426183	1104.59	1.21204	5.78135	7.41e-09	.	no_gene_found	-1	no_gene_found
21050	10	29274215	rs545380992	A	T	Y	T	A	4.69e-06	N	ADD	426246	1103.72	1.20815	5.79933	6.66e-09	.	no_gene_found	-1	no_gene_found
16657	7	123526013	rs538775710	T	G	Y	G	T	3.52e-06	N	ADD	426195	1103.18	1.25196	5.59597	2.19e-08	.	no_gene_found	-1	no_gene_found
29627	16	32853571	rs546856939	C	T	Y	T	C	4.69e-06	N	ADD	426102	1101.21	1.20629	5.80636	6.38e-09	.	no_gene_found	-1	no_gene_found
23529	11	100836003	rs532164598	A	G	Y	G	A	3.52e-06	N	ADD	426219	1100.6	1.23339	5.67833	1.36e-08	.	ARHGAP42	301119	Rho GTPase activating protein 42
31850	18	37613985	rs374157811	C	T	Y	T	C	4.69e-06	N	ADD	426230	1100.39	1.21172	5.77974	7.48e-09	.	no_gene_found	-1	no_gene_found
23528	11	100791415	rs561523745	A	G	Y	G	A	3.52e-06	N	ADD	426214	1100.34	1.23339	5.67815	1.36e-08	.	ARHGAP42	301119	Rho GTPase activating protein 42
13768	6	50201581	rs552290370	T	C	Y	C	T	3.52e-06	N	ADD	426234	1100.33	1.2375	5.65929	1.52e-08	.	no_gene_found	-1	no_gene_found
33421	20	36033864	rs554029456	C	T	Y	T	C	3.52e-06	N	ADD	426231	1099.99	1.23361	5.67686	1.37e-08	.	no_gene_found	-1	no_gene_found
8689	4	30528268	rs541137011	A	G	Y	G	A	3.52e-06	N	ADD	426253	1083.03	1.24314	5.62088	1.9e-08	.	no_gene_found	-1	no_gene_found
12520	5	124911547	rs536026391	A	T	Y	T	A	3.52e-06	N	ADD	426108	1082	1.24022	5.63333	1.77e-08	.	no_gene_found	-1	no_gene_found
21841	10	106370345	rs561286205	C	T	Y	T	C	4.69e-06	N	ADD	426182	1081.3	1.20922	5.77722	7.59e-09	.	no_gene_found	-1	no_gene_found
21847	10	107000019	rs527736227	A	C	Y	C	A	4.69e-06	N	ADD	426257	1079.3	1.20871	5.77813	7.55e-09	.	SORCS3	622043	sortilin related VPS10 domain containing receptor 3
10600	5	10920733	rs577229588	C	T	Y	T	C	4.69e-06	N	ADD	426168	1077.08	1.20913	5.77442	7.72e-09	.	no_gene_found	-1	no_gene_found
12524	5	125030562	rs563387355	C	A	Y	A	C	3.52e-06	N	ADD	426217	1075.14	1.24024	5.62813	1.82e-08	.	no_gene_found	-1	no_gene_found
25418	12	99509342	rs563841587	C	G	Y	G	C	3.52e-06	N	ADD	426233	1072.24	1.23306	5.6587	1.53e-08	.	ANKS1B	1248674	ankyrin repeat and sterile alpha motif domain containing 1B
28975	15	80280400	rs370897160	T	C	Y	C	T	3.52e-06	N	ADD	426248	1060.42	1.23107	5.65886	1.52e-08	.	no_gene_found	-1	no_gene_found
2604	2	4838445	rs141297247	C	T	Y	T	C	3.52e-06	N	ADD	426246	1059.81	1.24114	5.61244	1.99e-08	.	no_gene_found	-1	no_gene_found
7088	3	79775217	rs576689425	G	A	Y	A	G	3.52e-06	N	ADD	426228	1056.04	1.23613	5.63232	1.78e-08	.	no_gene_found	-1	no_gene_found
2969	2	36991899	rs532292126	A	C	Y	C	A	3.52e-06	N	ADD	426244	1055.91	1.23488	5.63794	1.72e-08	.	VIT	97987	vitrin
10309	4	177731469	rs183867986	A	G	Y	G	A	3.52e-06	N	ADD	426241	1054.67	1.23063	5.65643	1.55e-08	.	no_gene_found	-1	no_gene_found
10313	4	177821585	rs188835049	A	G	Y	G	A	3.52e-06	N	ADD	426241	1054.2	1.23063	5.65609	1.55e-08	.	no_gene_found	-1	no_gene_found
30901	17	40724314	rs548430567	G	A	Y	A	G	3.52e-06	N	ADD	426219	1054.2	1.23128	5.65309	1.58e-08	.	no_gene_found	-1	no_gene_found
15657	7	31582351	rs552017577	C	T	Y	T	C	3.52e-06	N	ADD	426198	1049.04	1.2313	5.64901	1.61e-08	.	no_gene_found	-1	no_gene_found
15656	7	31518609	rs184042997	A	G	Y	G	A	3.52e-06	N	ADD	426196	1049	1.2313	5.64898	1.61e-08	.	no_gene_found	-1	no_gene_found
29126	15	92283202	rs555876554	A	G	Y	G	A	3.52e-06	N	ADD	426226	1047.97	1.23548	5.62907	1.81e-08	.	no_gene_found	-1	no_gene_found
27947	14	88085711	rs534792340	G	A	Y	A	G	3.52e-06	N	ADD	426238	1046.98	1.23057	5.65076	1.6e-08	.	no_gene_found	-1	no_gene_found
32736	19	35620634	rs531546363	C	T	Y	T	C	3.52e-06	N	ADD	426250	1044.54	1.23129	5.64558	1.65e-08	.	LGI4	9484	leucine rich repeat LGI family member 4
33930	21	17886173	rs529676477	T	C	Y	C	T	3.52e-06	N	ADD	426005	1037.25	1.23266	5.63359	1.76e-08	.	no_gene_found	-1	no_gene_found
32793	19	40519713	rs542019559	A	G	Y	G	A	3.52e-06	N	ADD	426228	1036.09	1.23492	5.62238	1.88e-08	.	ZNF546	17451	zinc finger protein 546
32794	19	40549131	rs563031998	T	C	Y	C	T	3.52e-06	N	ADD	426228	1036.09	1.23492	5.62238	1.88e-08	.	ZNF780B	15972	zinc finger protein 780B
2450	1	240481586	rs567880625	A	G	Y	G	A	3.52e-06	N	ADD	426208	1031.5	1.23589	5.61439	1.97e-08	.	FMN2	382041	formin 2
19065	9	2778522	rs147209068	T	G	Y	G	T	3.52e-06	N	ADD	426237	1029.62	1.2355	5.61468	1.97e-08	.	no_gene_found	-1	no_gene_found
1006	1	84193516	1:84193516_C_G	C	G	Y	G	C	3.52e-06	N	ADD	426219	1028.95	1.23656	5.60935	2.03e-08	.	no_gene_found	-1	no_gene_found
18336	8	103008716	rs563463181	A	T	Y	T	A	3.52e-06	N	ADD	426246	1026.85	1.23294	5.62418	1.86e-08	.	no_gene_found	-1	no_gene_found
9923	4	140498806	rs567255634	T	C	Y	C	T	3.52e-06	N	ADD	426248	1024.3	1.23104	5.63082	1.79e-08	.	no_gene_found	-1	no_gene_found
9925	4	140549735	rs564480385	C	T	Y	T	C	3.52e-06	N	ADD	426242	1024.03	1.23104	5.6306	1.8e-08	.	no_gene_found	-1	no_gene_found
5873	3	18482479	3:18482479_A_T	A	T	Y	T	A	3.52e-06	N	ADD	425884	1022.83	1.22862	5.64073	1.69e-08	.	no_gene_found	-1	no_gene_found
25850	12	129836038	rs541747671	A	G	Y	G	A	3.52e-06	N	ADD	426241	1020.57	1.23663	5.60242	2.11e-08	.	TMEM132D	829461	transmembrane protein 132D
29561	16	25903898	rs527284392	G	T	Y	T	G	3.52e-06	N	ADD	426235	1019.49	1.22989	5.63227	1.78e-08	.	HS3ST4	443827	heparan sulfate-glucosamine 3-sulfotransferase 4
10332	4	179579497	rs537385055	A	G	Y	G	A	3.52e-06	N	ADD	426240	1018.44	1.23998	5.58561	2.33e-08	.	no_gene_found	-1	no_gene_found
10333	4	179624303	rs545462365	A	G	Y	G	A	3.52e-06	N	ADD	426240	1018.44	1.23998	5.58561	2.33e-08	.	no_gene_found	-1	no_gene_found
10334	4	179654779	rs566386317	G	C	Y	C	G	3.52e-06	N	ADD	426237	1018.43	1.23998	5.58561	2.33e-08	.	no_gene_found	-1	no_gene_found
1194	1	102293698	rs552717164	C	A	Y	A	C	4.69e-06	N	ADD	426238	1018.4	1.21779	5.68736	1.29e-08	.	OLFM3	42732	olfactomedin 3
10335	4	179736651	rs545436857	T	C	Y	C	T	3.52e-06	N	ADD	426210	1018.4	1.23997	5.58559	2.33e-08	.	no_gene_found	-1	no_gene_found
10336	4	179737440	rs565349286	G	A	Y	A	G	3.52e-06	N	ADD	426210	1018.4	1.23997	5.58559	2.33e-08	.	no_gene_found	-1	no_gene_found
12356	5	108318856	rs569840611	G	A	Y	A	G	3.52e-06	N	ADD	426250	1018.07	1.23619	5.60242	2.11e-08	.	FER	389389	FER tyrosine kinase
6549	3	36345618	rs552691181	G	A	Y	A	G	3.52e-06	N	ADD	426251	1014.3	1.23476	5.6059	2.07e-08	.	no_gene_found	-1	no_gene_found
19068	9	2865677	rs563114917	T	C	Y	C	T	3.52e-06	N	ADD	426196	1007.11	1.23332	5.60668	2.06e-08	.	no_gene_found	-1	no_gene_found
20640	10	2877821	rs556200571	C	T	Y	T	C	3.52e-06	N	ADD	426244	1006.95	1.23208	5.61218	2e-08	.	no_gene_found	-1	no_gene_found
33534	20	45009115	rs564751643	T	C	Y	C	T	3.52e-06	N	ADD	426242	1006.77	1.23304	5.60771	2.05e-08	.	ELMO2	27119	engulfment and cell motility 2
32791	19	40291573	rs535409292	C	T	Y	T	C	3.52e-06	N	ADD	426218	1006.75	1.23204	5.61223	2e-08	.	no_gene_found	-1	no_gene_found
23255	11	70972662	rs546460620	A	C	Y	C	A	3.52e-06	N	ADD	426225	1005.75	1.2353	5.5966	2.19e-08	.	no_gene_found	-1	no_gene_found
20538	9	136993023	rs574676554	G	A	Y	A	G	3.52e-06	N	ADD	426223	1005.74	1.23433	5.60099	2.13e-08	.	no_gene_found	-1	no_gene_found
14130	6	80003595	rs551782889	C	T	Y	T	C	3.52e-06	N	ADD	426242	1003.28	1.24043	5.5715	2.53e-08	.	no_gene_found	-1	no_gene_found
32713	19	33764275	rs545556639	C	T	Y	T	C	3.52e-06	N	ADD	426222	1001.47	1.23551	5.5922	2.24e-08	.	no_gene_found	-1	no_gene_found
30397	16	83296161	rs555791993	A	G	Y	G	A	3.52e-06	N	ADD	426242	1000.61	1.23743	5.58284	2.37e-08	.	CDH13	1167934	cadherin 13
2447	1	240358080	rs577118207	C	A	Y	A	C	3.52e-06	N	ADD	426230	1000.34	1.23014	5.61569	1.96e-08	.	FMN2	382041	formin 2
16100	7	81943040	rs866263016	A	G	Y	G	A	3.52e-06	N	ADD	426220	998.882	1.2328	5.6024	2.11e-08	.	CACNA2D1	493064	calcium voltage-gated channel auxiliary subunit alpha2delta 1
12751	5	146614353	rs551778032	G	T	Y	T	G	3.52e-06	N	ADD	426215	998.469	1.23525	5.59093	2.26e-08	.	no_gene_found	-1	no_gene_found
9132	4	72413520	rs566958255	A	G	Y	G	A	3.52e-06	N	ADD	426242	993.789	1.23099	5.60647	2.06e-08	.	SLC4A4	330467	solute carrier family 4 member 4
22803	11	27038357	rs75941435	T	G	Y	G	T	4.69e-06	N	ADD	426235	990.181	1.20865	5.70712	1.15e-08	.	no_gene_found	-1	no_gene_found
784	1	65951106	rs569018324	G	C	Y	C	G	3.52e-06	N	ADD	426253	989.012	1.24002	5.56177	2.67e-08	.	no_gene_found	-1	no_gene_found
787	1	65967622	rs563415354	G	A	Y	A	G	3.52e-06	N	ADD	426253	989.012	1.24002	5.56177	2.67e-08	.	no_gene_found	-1	no_gene_found
788	1	65997320	rs367800960	T	C	Y	C	T	3.52e-06	N	ADD	426253	989.012	1.24002	5.56177	2.67e-08	.	no_gene_found	-1	no_gene_found
785	1	65958104	rs576698319	A	G	Y	G	A	3.52e-06	N	ADD	426240	988.514	1.24002	5.56136	2.68e-08	.	no_gene_found	-1	no_gene_found
786	1	65964324	rs538559530	G	A	Y	A	G	3.52e-06	N	ADD	426240	988.514	1.24002	5.56136	2.68e-08	.	no_gene_found	-1	no_gene_found
783	1	65934470	rs539198745	A	G	Y	G	A	3.52e-06	N	ADD	426239	988.511	1.24002	5.56136	2.68e-08	.	no_gene_found	-1	no_gene_found
28031	14	93815919	rs545937937	A	G	Y	G	A	4.69e-06	N	ADD	426207	988.372	1.21205	5.6896	1.27e-08	.	no_gene_found	-1	no_gene_found
7380	3	110884916	rs143784124	C	T	Y	T	C	3.52e-06	N	ADD	426214	987.422	1.23077	5.60228	2.12e-08	.	no_gene_found	-1	no_gene_found
30732	17	28615888	rs538332594	G	A	Y	A	G	7.04e-06	N	ADD	426255	985.196	0.87558	7.87232	3.48e-15	.	BLMH	42799	bleomycin hydrolase
2200	1	217133520	1:217133520_C_T	C	T	Y	T	C	3.52e-06	N	ADD	426142	984.695	1.22956	5.60552	2.08e-08	.	no_gene_found	-1	no_gene_found
10395	4	185512120	rs576137468	C	A	Y	A	C	4.69e-06	N	ADD	426214	984.242	1.21486	5.67299	1.4e-08	.	no_gene_found	-1	no_gene_found
10396	4	185513803	rs560334463	G	A	Y	A	G	4.69e-06	N	ADD	426214	984.242	1.21486	5.67299	1.4e-08	.	no_gene_found	-1	no_gene_found
12601	5	131600040	rs182635450	A	G	Y	G	A	3.52e-06	N	ADD	426142	984.142	1.22828	5.61093	2.01e-08	.	PDLIM4	14491	PDZ and LIM domain 4
18612	8	125487088	rs118064813	T	A	Y	A	T	3.52e-06	N	ADD	426243	976.68	1.23673	5.56642	2.6e-08	.	no_gene_found	-1	no_gene_found
18611	8	125464233	rs117721741	A	G	Y	G	A	3.52e-06	N	ADD	426243	976.68	1.23673	5.56642	2.6e-08	.	TRMT12	1343	tRNA methyltransferase 12 homolog
28251	14	106994207	rs145489118	T	C	Y	C	T	3.52e-06	N	ADD	426248	975.278	1.23624	5.56745	2.58e-08	.	no_gene_found	-1	no_gene_found
17347	8	17413969	rs574873853	T	C	Y	C	T	3.52e-06	N	ADD	426252	972.077	1.23395	5.57514	2.47e-08	.	SLC7A2	21803	solute carrier family 7 member 2
6743	3	57865605	rs528264984	A	T	Y	T	A	3.52e-06	N	ADD	426222	970.692	1.22977	5.59293	2.23e-08	.	SLMAP	169733	sarcolemma associated protein
14653	6	131789531	rs571536717	C	T	Y	T	C	3.52e-06	N	ADD	426213	970.094	1.2337	5.57462	2.48e-08	.	no_gene_found	-1	no_gene_found
22641	11	12474119	rs193235465	T	C	Y	C	T	3.52e-06	N	ADD	426236	968.707	1.22985	5.59089	2.26e-08	.	PARVA	150274	parvin alpha
1284	1	107338601	rs537413014	C	T	Y	T	C	3.52e-06	N	ADD	426250	968.02	1.23527	5.56578	2.61e-08	.	no_gene_found	-1	no_gene_found
21809	10	102283124	rs548164937	A	G	Y	G	A	4.69e-06	N	ADD	426129	967.166	1.2035	5.71198	1.12e-08	.	no_gene_found	-1	no_gene_found
21810	10	102290043	rs570681666	G	A	Y	A	G	4.69e-06	N	ADD	426129	967.166	1.2035	5.71197	1.12e-08	.	no_gene_found	-1	no_gene_found
27071	14	23831329	rs538684944	A	G	Y	G	A	3.52e-06	N	ADD	426190	966.772	1.22988	5.58911	2.28e-08	.	EFS	7796	embryonal Fyn-associated substrate
21393	10	64072578	rs534379485	C	G	Y	G	C	3.52e-06	N	ADD	426239	966.412	1.2321	5.57877	2.42e-08	.	no_gene_found	-1	no_gene_found
25346	12	94233541	rs575893518	T	G	Y	G	T	4.69e-06	N	ADD	426171	964.484	1.22445	5.61198	2e-08	.	CRADD	171493	CASP2 and RIPK1 domain containing adaptor with death domain
13429	6	15559553	rs567125493	G	A	Y	A	G	3.52e-06	N	ADD	426250	963.27	1.23105	5.58088	2.39e-08	.	DTNBP1	139891	dystrobrevin binding protein 1
2057	1	203376555	rs545083527	G	A	Y	A	G	3.52e-06	N	ADD	426178	953.914	1.2302	5.57682	2.45e-08	.	no_gene_found	-1	no_gene_found
25158	12	77578022	rs550508272	T	C	Y	C	T	3.52e-06	N	ADD	426224	949.611	1.23683	5.54326	2.97e-08	.	no_gene_found	-1	no_gene_found
25157	12	77526784	rs531381331	C	T	Y	T	C	3.52e-06	N	ADD	426210	949.197	1.23684	5.54284	2.98e-08	.	no_gene_found	-1	no_gene_found
12332	5	105876347	rs567443462	A	G	Y	G	A	3.52e-06	N	ADD	426217	948.435	1.23159	5.56584	2.61e-08	.	no_gene_found	-1	no_gene_found
1049	1	88634695	rs529649405	G	A	Y	A	G	3.52e-06	N	ADD	426219	947.993	1.23287	5.55968	2.7e-08	.	no_gene_found	-1	no_gene_found
25156	12	77486238	rs537160915	C	T	Y	T	C	3.52e-06	N	ADD	426233	947.823	1.23677	5.54198	2.99e-08	.	no_gene_found	-1	no_gene_found
12330	5	105796364	rs534827268	A	C	Y	C	A	3.52e-06	N	ADD	426220	943.724	1.23155	5.56198	2.67e-08	.	no_gene_found	-1	no_gene_found
4195	2	128187315	rs577797705	T	A	Y	A	T	3.52e-06	N	ADD	426229	938.472	1.23449	5.54422	2.95e-08	.	no_gene_found	-1	no_gene_found
10914	5	38135350	rs560851603	A	T	Y	T	A	3.52e-06	N	ADD	426185	938.189	1.22906	5.56846	2.57e-08	.	no_gene_found	-1	no_gene_found
33513	20	43945452	rs560973244	T	C	Y	C	T	3.52e-06	N	ADD	426235	934.713	1.23482	5.53947	3.03e-08	.	RBPJL	10033	recombination signal binding protein for immunoglobulin kappa J region like
33514	20	43950881	rs182561343	A	C	Y	C	A	3.52e-06	N	ADD	426252	934.582	1.23481	5.53938	3.04e-08	.	no_gene_found	-1	no_gene_found
31306	17	77407408	rs563067155	A	C	Y	C	A	3.52e-06	N	ADD	426250	932.166	1.23216	5.54921	2.87e-08	.	no_gene_found	-1	no_gene_found
32560	19	16220537	rs547713468	C	T	Y	T	C	3.52e-06	N	ADD	426229	929.911	1.23049	5.55479	2.78e-08	.	no_gene_found	-1	no_gene_found
26133	13	37069532	rs547730924	G	A	Y	A	G	3.52e-06	N	ADD	426235	923.365	1.24071	5.50333	3.73e-08	.	no_gene_found	-1	no_gene_found
25382	12	97342933	rs528778676	T	C	Y	C	T	3.52e-06	N	ADD	426254	920.855	1.23455	5.52857	3.23e-08	.	NEDD1	42290	NEDD1 gamma-tubulin ring complex targeting factor
782	1	65903120	rs573151950	A	G	Y	G	A	3.52e-06	N	ADD	426249	920.025	1.23736	5.51527	3.48e-08	.	no_gene_found	-1	no_gene_found
1605	1	164633652	rs547330950	G	A	Y	A	G	3.52e-06	N	ADD	426116	915.247	1.23429	5.52478	3.3e-08	.	PBX1	286850	PBX homeobox 1
3303	2	56382947	rs555555170	G	T	Y	T	G	3.52e-06	N	ADD	426183	914.866	1.23117	5.53846	3.05e-08	.	no_gene_found	-1	no_gene_found
3304	2	56382948	rs573764601	A	T	Y	T	A	3.52e-06	N	ADD	426183	914.866	1.23117	5.53846	3.05e-08	.	no_gene_found	-1	no_gene_found
16497	7	109669723	rs554281716	T	C	Y	C	T	3.52e-06	N	ADD	426218	914.169	1.23216	5.5334	3.14e-08	.	no_gene_found	-1	no_gene_found
10926	5	39689147	rs546562093	T	A	Y	A	T	3.52e-06	N	ADD	426197	913.686	1.23302	5.52912	3.22e-08	.	no_gene_found	-1	no_gene_found
10928	5	39807352	rs577975572	G	T	Y	T	G	3.52e-06	N	ADD	426198	913.548	1.23302	5.52899	3.22e-08	.	no_gene_found	-1	no_gene_found
16438	7	105773332	rs559913214	A	G	Y	G	A	3.52e-06	N	ADD	426242	908.351	1.23944	5.49574	3.89e-08	.	no_gene_found	-1	no_gene_found
12511	5	123729719	rs553038596	C	T	Y	T	C	3.52e-06	N	ADD	426227	908.124	1.23804	5.50176	3.76e-08	.	no_gene_found	-1	no_gene_found
17966	8	72878843	rs545526416	G	A	Y	A	G	4.69e-06	N	ADD	426252	906.73	1.21783	5.59177	2.25e-08	.	no_gene_found	-1	no_gene_found
9509	4	104705056	rs572284972	G	C	Y	C	G	3.52e-06	N	ADD	426238	906.621	1.23113	5.53129	3.18e-08	.	no_gene_found	-1	no_gene_found
9510	4	104707726	rs572931281	C	T	Y	T	C	3.52e-06	N	ADD	426238	906.621	1.23113	5.53129	3.18e-08	.	no_gene_found	-1	no_gene_found
17964	8	72748984	rs565353068	A	G	Y	G	A	4.69e-06	N	ADD	426200	906.597	1.21783	5.59167	2.25e-08	.	no_gene_found	-1	no_gene_found
25407	12	98693641	rs540981245	G	A	Y	A	G	3.52e-06	N	ADD	426237	901.994	1.23075	5.52884	3.22e-08	.	no_gene_found	-1	no_gene_found
26140	13	37840533	rs559991520	C	G	Y	G	C	3.52e-06	N	ADD	426241	900.925	1.2312	5.52585	3.28e-08	.	no_gene_found	-1	no_gene_found
26145	13	37911685	rs562348871	C	T	Y	T	C	3.52e-06	N	ADD	426238	900.649	1.2312	5.5256	3.28e-08	.	no_gene_found	-1	no_gene_found
34165	21	38574040	rs554062335	C	T	Y	T	C	3.52e-06	N	ADD	426233	897.944	1.2346	5.50793	3.63e-08	.	no_gene_found	-1	no_gene_found
18522	8	118449148	rs555815263	C	T	Y	T	C	3.52e-06	N	ADD	426238	897.638	1.23969	5.48507	4.13e-08	.	no_gene_found	-1	no_gene_found
4190	2	128036538	rs553407793	T	C	Y	C	T	3.52e-06	N	ADD	426202	897.352	1.23632	5.49977	3.8e-08	.	ERCC3	36482	ERCC excision repair 3, TFIIH core complex helicase subunit
4192	2	128088429	rs547155094	T	C	Y	C	T	3.52e-06	N	ADD	426200	897.341	1.23632	5.49976	3.8e-08	.	MAP3K2	35547	mitogen-activated protein kinase kinase kinase 2
27423	14	41709690	rs544527403	T	G	Y	G	T	5.87e-06	N	ADD	426228	892.92	1.18632	5.72736	1.02e-08	.	no_gene_found	-1	no_gene_found
7340	3	107574719	rs142242376	A	G	Y	G	A	3.52e-06	N	ADD	426174	891.187	1.23699	5.49119	3.99e-08	.	no_gene_found	-1	no_gene_found
15233	7	300540	rs762026433	G	A	Y	A	G	3.52e-06	N	ADD	426126	885.617	1.22832	5.52485	3.3e-08	.	no_gene_found	-1	no_gene_found
19282	9	17998643	rs541057212	T	G	Y	G	T	3.52e-06	N	ADD	426249	884.168	1.23359	5.49992	3.8e-08	.	no_gene_found	-1	no_gene_found
27805	14	75652690	rs766561884	C	G	Y	G	C	3.52e-06	N	ADD	426185	883.318	1.23621	5.48748	4.08e-08	.	no_gene_found	-1	no_gene_found
9795	4	129134460	rs532870760	A	T	Y	T	A	3.52e-06	N	ADD	426224	880.09	1.23466	5.49139	3.99e-08	.	no_gene_found	-1	no_gene_found
30121	16	59782679	rs559099602	A	G	Y	G	A	3.52e-06	N	ADD	426207	872.405	1.23566	5.47986	4.26e-08	.	no_gene_found	-1	no_gene_found
28230	14	106653947	rs550152020	G	C	Y	C	G	3.52e-06	N	ADD	426198	871.562	1.23623	5.47655	4.34e-08	.	no_gene_found	-1	no_gene_found
28231	14	106662108	rs530246236	T	A	Y	A	T	3.52e-06	N	ADD	426124	871.427	1.23623	5.47642	4.34e-08	.	no_gene_found	-1	no_gene_found
28232	14	106667679	14:106667679_CCTTCACAGAGT_C	CCTTCACAGAGT	C	Y	C	CCTTCACAGAGT	3.52e-06	N	ADD	426009	870.906	1.23623	5.47593	4.35e-08	.	IGHV3-20	452	immunoglobulin heavy variable 3-20
31249	17	73138178	rs561721939	T	C	Y	C	T	5.87e-06	N	ADD	426245	870.323	1.19337	5.67207	1.41e-08	.	JPT1	18292	Jupiter microtubule associated homolog 1
28258	14	107145468	rs547566424	T	A	Y	A	T	3.52e-06	N	ADD	426131	870.116	1.23166	5.49552	3.9e-08	.	no_gene_found	-1	no_gene_found
33499	20	42907778	rs187510470	C	T	Y	T	C	3.52e-06	N	ADD	426248	869.331	1.235	5.47992	4.26e-08	.	GDAP1L1	31962	ganglioside induced differentiation associated protein 1 like 1
34077	21	31412052	rs538955538	G	A	Y	A	G	3.52e-06	N	ADD	426231	868.488	1.23132	5.49551	3.9e-08	.	no_gene_found	-1	no_gene_found
9264	4	85267559	rs528378041	C	A	Y	A	C	3.52e-06	N	ADD	426228	868.044	1.23087	5.49713	3.86e-08	.	no_gene_found	-1	no_gene_found
29288	16	2256330	rs548038951	C	A	Y	A	C	3.52e-06	N	ADD	426232	864.844	1.23692	5.46724	4.57e-08	.	MLST8	2788	MTOR associated protein, LST8 homolog
27933	14	86647795	rs528233813	A	G	Y	G	A	3.52e-06	N	ADD	426242	863.355	1.23059	5.49397	3.93e-08	.	no_gene_found	-1	no_gene_found
27649	14	60733862	rs569388757	A	G	Y	G	A	4.69e-06	N	ADD	426203	861.77	1.21546	5.56085	2.68e-08	.	no_gene_found	-1	no_gene_found
20005	9	104181428	rs750008144	C	T	Y	T	C	3.52e-06	N	ADD	426182	861.105	1.23068	5.49146	3.99e-08	.	no_gene_found	-1	no_gene_found
20006	9	104181457	rs759903471	T	C	Y	C	T	3.52e-06	N	ADD	426187	861.024	1.23068	5.49137	3.99e-08	.	no_gene_found	-1	no_gene_found
30569	17	8209572	rs749265316	A	C	Y	C	A	3.52e-06	N	ADD	426221	860.825	1.23452	5.47409	4.4e-08	.	no_gene_found	-1	no_gene_found
4508	2	156957913	rs529221045	G	C	Y	C	G	3.52e-06	N	ADD	426243	860.137	1.23476	5.47238	4.44e-08	.	no_gene_found	-1	no_gene_found
7118	3	81934798	rs533483985	G	A	Y	A	G	3.52e-06	N	ADD	426146	856.433	1.22989	5.49053	4.01e-08	.	no_gene_found	-1	no_gene_found
33282	20	20186832	rs577954666	C	T	Y	T	C	3.52e-06	N	ADD	425989	855.255	1.23651	5.46006	4.76e-08	.	CFAP61	303753	cilia and flagella associated protein 61
31416	18	7295819	rs543581936	T	A	Y	A	T	3.52e-06	N	ADD	426229	853.222	1.23424	5.46816	4.55e-08	.	no_gene_found	-1	no_gene_found
31417	18	7296753	rs551339602	T	G	Y	G	T	3.52e-06	N	ADD	426229	853.222	1.23424	5.46816	4.55e-08	.	no_gene_found	-1	no_gene_found
775	1	65470833	rs529227170	C	A	Y	A	C	3.52e-06	N	ADD	426200	847.492	1.23162	5.47433	4.39e-08	.	no_gene_found	-1	no_gene_found
7048	3	77114952	rs559983454	A	T	Y	T	A	3.52e-06	N	ADD	426247	847.006	1.22952	5.4832	4.18e-08	.	ROBO2	604117	roundabout guidance receptor 2
9641	4	113698344	rs560767275	A	G	Y	G	A	3.52e-06	N	ADD	426233	843.282	1.23277	5.46515	4.63e-08	.	no_gene_found	-1	no_gene_found
32255	18	69044260	rs559948409	T	C	Y	C	T	3.52e-06	N	ADD	426229	840.802	1.22984	5.47579	4.36e-08	.	no_gene_found	-1	no_gene_found
20601	10	110659	10:110659_A_T	A	T	Y	T	A	3.52e-06	N	ADD	426222	840.256	1.22883	5.47978	4.26e-08	.	no_gene_found	-1	no_gene_found
21428	10	64661377	rs543254387	T	C	Y	C	T	3.52e-06	N	ADD	426248	839.176	1.2315	5.46685	4.58e-08	.	no_gene_found	-1	no_gene_found
23356	11	80721144	rs545503024	A	G	Y	G	A	3.52e-06	N	ADD	426080	838.421	1.23239	5.46217	4.7e-08	.	no_gene_found	-1	no_gene_found
14635	6	128707722	rs761686357	G	A	Y	A	G	3.52e-06	N	ADD	426188	838.168	1.23229	5.46236	4.7e-08	.	PTPRK	550128	protein tyrosine phosphatase receptor type K
25771	12	123202636	rs533159616	G	A	Y	A	G	3.52e-06	N	ADD	426203	833.257	1.23233	5.45744	4.83e-08	.	no_gene_found	-1	no_gene_found
22345	10	128141445	10:128141445_A_G	A	G	Y	G	A	3.52e-06	N	ADD	426235	830.6	1.22992	5.46553	4.62e-08	.	C10orf90	95453	chromosome 10 open reading frame 90
30221	16	67634352	rs764683991	C	T	Y	T	C	3.52e-06	N	ADD	426241	830.429	1.23151	5.45831	4.81e-08	.	no_gene_found	-1	no_gene_found
24989	12	60956480	rs575552474	T	C	Y	C	T	3.52e-06	N	ADD	426252	826.916	1.23192	5.45304	4.95e-08	.	no_gene_found	-1	no_gene_found
3238	2	51504414	2:51504414_G_C	G	C	Y	C	G	3.52e-06	N	ADD	426205	825.237	1.2299	5.46032	4.75e-08	.	no_gene_found	-1	no_gene_found
23539	11	102491834	rs760678390	C	A	Y	A	C	4.69e-06	N	ADD	426069	822.61	1.22144	5.49553	3.9e-08	.	MMP20	47990	matrix metallopeptidase 20
6705	3	53544053	rs537138824	C	G	Y	G	C	5.87e-06	N	ADD	426250	817.243	1.14279	5.86804	4.41e-09	.	CACNA1D	316236	calcium voltage-gated channel subunit alpha1 D
9842	4	131827719	rs552297872	G	C	Y	C	G	4.69e-06	N	ADD	426241	815.897	1.22012	5.49477	3.91e-08	.	no_gene_found	-1	no_gene_found
27552	14	50886740	rs550227345	G	A	Y	A	G	3.52e-06	N	ADD	426129	815.792	1.22876	5.45604	4.87e-08	.	MAP4K5	112027	mitogen-activated protein kinase kinase kinase kinase 5
30412	16	84296141	rs151338337	T	C	Y	C	T	5.87e-06	N	ADD	426221	801.028	1.1918	5.60992	2.02e-08	.	no_gene_found	-1	no_gene_found
17653	8	42637020	rs563086621	G	A	Y	A	G	4.69e-06	N	ADD	426125	793.838	1.20548	5.53879	3.05e-08	.	no_gene_found	-1	no_gene_found
12468	5	119142889	rs564939971	C	T	Y	T	C	4.69e-06	N	ADD	426183	792.818	1.22098	5.4674	4.57e-08	.	no_gene_found	-1	no_gene_found
21788	10	100236309	rs541758371	G	A	Y	A	G	4.69e-06	N	ADD	426244	790.544	1.17192	5.69386	1.24e-08	.	HPSE2	776225	heparanase 2 (inactive)
12286	5	101697592	5:101697592_T_C	T	C	Y	C	T	4.69e-06	N	ADD	426237	788.725	1.20643	5.52903	3.22e-08	.	no_gene_found	-1	no_gene_found
12289	5	101774114	5:101774114_A_G	A	G	Y	G	A	4.69e-06	N	ADD	426234	788.599	1.20643	5.52892	3.22e-08	.	SLCO6A1	125489	solute carrier organic anion transporter family member 6A1
12292	5	101864703	5:101864703_T_C	T	C	Y	C	T	4.69e-06	N	ADD	426222	788.565	1.20643	5.5289	3.22e-08	.	no_gene_found	-1	no_gene_found
25195	12	80933162	rs543583421	A	G	Y	G	A	4.69e-06	N	ADD	426195	779.212	1.16333	5.72347	1.04e-08	.	no_gene_found	-1	no_gene_found
31688	18	25133203	rs151111623	C	T	Y	T	C	5.87e-06	N	ADD	426240	777.305	1.1344	5.86729	4.43e-09	.	no_gene_found	-1	no_gene_found
27605	14	56964793	rs540364093	C	T	Y	T	C	4.69e-06	N	ADD	426204	762.617	1.21239	5.47411	4.4e-08	.	no_gene_found	-1	no_gene_found
33533	20	44927150	rs537292429	G	A	Y	A	G	5.87e-06	N	ADD	426222	759.82	1.14291	5.80368	6.49e-09	.	no_gene_found	-1	no_gene_found
31046	17	51743938	rs534037990	G	T	Y	T	G	5.87e-06	N	ADD	426205	758.362	1.14354	5.79881	6.68e-09	.	no_gene_found	-1	no_gene_found
6547	3	36213574	rs543685418	G	T	Y	T	G	4.69e-06	N	ADD	426230	749.233	1.16312	5.69079	1.26e-08	.	no_gene_found	-1	no_gene_found
21049	10	29262093	rs537193239	T	C	Y	C	T	5.87e-06	N	ADD	426247	743.957	1.13065	5.84795	4.98e-09	.	no_gene_found	-1	no_gene_found
32015	18	50348903	rs573698090	A	T	Y	T	A	5.87e-06	N	ADD	426140	739.832	1.19655	5.52125	3.37e-08	.	DCC	1189862	DCC netrin 1 receptor
16168	7	84630398	rs567147761	G	C	Y	C	G	4.69e-06	N	ADD	426228	737.076	1.16298	5.67738	1.37e-08	.	SEMA3D	122448	semaphorin 3D
16008	7	74129718	rs587601680	A	G	Y	G	A	4.7e-06	N	ADD	425121	730.391	1.16472	5.66108	1.5e-08	.	no_gene_found	-1	no_gene_found
12461	5	117910045	rs565473129	T	C	Y	C	T	4.69e-06	N	ADD	426235	724.232	1.16206	5.66677	1.46e-08	.	no_gene_found	-1	no_gene_found
3657	2	82071160	rs565804080	T	C	Y	C	T	5.87e-06	N	ADD	426246	721.406	1.13068	5.82058	5.86e-09	.	no_gene_found	-1	no_gene_found
3658	2	82091679	rs540236748	C	G	Y	G	C	5.87e-06	N	ADD	426246	721.406	1.13068	5.82058	5.86e-09	.	no_gene_found	-1	no_gene_found
31047	17	51837818	17:51837818_CA_C	CA	C	Y	C	CA	8.21e-06	N	ADD	426234	711.834	0.844118	7.78072	7.21e-15	.	no_gene_found	-1	no_gene_found
4812	2	184216286	rs551002829	A	T	Y	T	A	4.69e-06	N	ADD	426255	710.84	1.16362	5.64313	1.67e-08	.	no_gene_found	-1	no_gene_found
31049	17	51889385	rs550269461	T	A	Y	A	T	8.21e-06	N	ADD	426238	709.791	0.844071	7.77774	7.38e-15	.	no_gene_found	-1	no_gene_found
3283	2	55204773	rs538176701	T	C	Y	C	T	4.69e-06	N	ADD	426240	709.484	1.16457	5.63686	1.73e-08	.	RTN4	77141	reticulon 4
3280	2	55082117	rs540870360	T	G	Y	G	T	4.69e-06	N	ADD	426247	708.767	1.16457	5.636	1.74e-08	.	EML6	245029	EMAP like 6
9163	4	74504641	rs529025361	C	G	Y	G	C	7.04e-06	N	ADD	426245	707.995	1.11771	5.87135	4.32e-09	.	no_gene_found	-1	no_gene_found
2171	1	213797305	rs562016830	G	A	Y	A	G	4.69e-06	N	ADD	426242	702.562	1.16156	5.64307	1.67e-08	.	no_gene_found	-1	no_gene_found
22770	11	24123341	rs548719978	G	A	Y	A	G	5.87e-06	N	ADD	426236	695.235	1.13641	5.75869	8.48e-09	.	no_gene_found	-1	no_gene_found
15230	6	170876050	rs547495461	G	A	Y	A	G	4.69e-06	N	ADD	426254	681.293	1.16452	5.60229	2.12e-08	.	TBP	15232	TATA-box binding protein
31743	18	26435353	rs552115343	G	A	Y	A	G	4.69e-06	N	ADD	426222	677.933	1.16647	5.58869	2.29e-08	.	no_gene_found	-1	no_gene_found
31744	18	26441082	rs550339168	A	C	Y	C	A	4.69e-06	N	ADD	426222	677.933	1.16647	5.58869	2.29e-08	.	no_gene_found	-1	no_gene_found
31745	18	26529263	rs528396256	C	A	Y	A	C	4.69e-06	N	ADD	426222	677.933	1.16647	5.58869	2.29e-08	.	no_gene_found	-1	no_gene_found
31746	18	26543335	rs538214839	G	A	Y	A	G	4.69e-06	N	ADD	426222	677.933	1.16647	5.58869	2.29e-08	.	no_gene_found	-1	no_gene_found
19058	9	2071083	rs555388100	C	A	Y	A	C	4.69e-06	N	ADD	426240	677.301	1.16557	5.5922	2.24e-08	.	SMARCA2	163713	SWI/SNF related, matrix associated, actin dependent regulator of chromatin, subfamily a, member 2
3714	2	88803776	rs542448163	A	G	Y	G	A	4.69e-06	N	ADD	426206	674.449	1.16318	5.60006	2.14e-08	.	no_gene_found	-1	no_gene_found
12424	5	114767863	rs538015623	C	T	Y	T	C	4.69e-06	N	ADD	426243	667.064	1.16232	5.59476	2.21e-08	.	no_gene_found	-1	no_gene_found
12426	5	114790878	rs561345819	G	A	Y	A	G	4.69e-06	N	ADD	426243	667.064	1.16232	5.59476	2.21e-08	.	no_gene_found	-1	no_gene_found
10603	5	11071553	rs570828227	G	A	Y	A	G	4.69e-06	N	ADD	426249	665.314	1.1617	5.59548	2.2e-08	.	CTNND2	930397	catenin delta 2
33180	20	10249266	rs535558663	A	G	Y	G	A	4.69e-06	N	ADD	426201	661.064	1.17208	5.54044	3.02e-08	.	no_gene_found	-1	no_gene_found
33182	20	10253121	rs566217070	G	T	Y	T	G	4.69e-06	N	ADD	426213	658.939	1.17196	5.53829	3.05e-08	.	no_gene_found	-1	no_gene_found
28179	14	103822766	rs565037743	G	T	Y	T	G	4.69e-06	N	ADD	426226	658.706	1.15979	5.59608	2.19e-08	.	no_gene_found	-1	no_gene_found
28182	14	103961766	rs527808940	A	G	Y	G	A	4.69e-06	N	ADD	426226	658.706	1.15979	5.59608	2.19e-08	.	no_gene_found	-1	no_gene_found
12376	5	110634762	rs577069596	C	G	Y	G	C	4.69e-06	N	ADD	426241	655.577	1.16417	5.57096	2.53e-08	.	CAMK4	259979	calcium/calmodulin dependent protein kinase IV
10322	4	178266730	rs530755290	G	A	Y	A	G	4.69e-06	N	ADD	426232	653.041	1.16267	5.57479	2.48e-08	.	NEIL3	52514	nei like DNA glycosylase 3
31747	18	26611868	rs182095206	A	T	Y	T	A	4.69e-06	N	ADD	426221	651.049	1.16427	5.5645	2.63e-08	.	no_gene_found	-1	no_gene_found
28498	15	44131902	rs144561534	G	A	Y	A	G	4.69e-06	N	ADD	426243	648.336	1.16307	5.56667	2.6e-08	.	WDR76	39356	WD repeat domain 76
28488	15	43571623	rs549956679	C	A	Y	A	C	4.69e-06	N	ADD	426249	648.157	1.16306	5.56646	2.6e-08	.	TGM7	25792	transglutaminase 7
28495	15	44013356	rs557695095	T	C	Y	C	T	4.69e-06	N	ADD	426248	648.152	1.16306	5.56645	2.6e-08	.	no_gene_found	-1	no_gene_found
28503	15	44340177	rs567264271	C	T	Y	T	C	4.69e-06	N	ADD	426244	647.655	1.16306	5.56578	2.61e-08	.	FRMD5	321166	FERM domain containing 5
28506	15	44543130	rs547332299	T	C	Y	C	T	4.69e-06	N	ADD	426234	647.055	1.16307	5.56497	2.62e-08	.	no_gene_found	-1	no_gene_found
5425	2	226656187	rs552504590	G	A	Y	A	G	4.7e-06	N	ADD	425839	645.865	1.17166	5.52256	3.34e-08	.	no_gene_found	-1	no_gene_found
9609	4	111847274	rs545345912	G	A	Y	A	G	4.69e-06	N	ADD	426239	645.549	1.16421	5.5575	2.74e-08	.	no_gene_found	-1	no_gene_found
8976	4	60292652	rs531217726	T	C	Y	C	T	4.69e-06	N	ADD	426244	643.403	1.16546	5.54869	2.88e-08	.	no_gene_found	-1	no_gene_found
5429	2	227276447	rs567799704	C	T	Y	T	C	4.69e-06	N	ADD	426178	640.207	1.17158	5.51544	3.48e-08	.	no_gene_found	-1	no_gene_found
8216	3	188337479	rs144334746	A	C	Y	C	A	4.69e-06	N	ADD	426166	636.693	1.1641	5.54615	2.92e-08	.	LPP	468355	LIM domain containing preferred translocation partner in lipoma
781	1	65892496	rs373072400	A	G	Y	G	A	4.69e-06	N	ADD	426251	636.609	1.16641	5.53505	3.11e-08	.	LEPROT	11191	leptin receptor overlapping transcript
34095	21	32939479	rs562558178	C	A	Y	A	C	4.69e-06	N	ADD	426246	632.064	1.16111	5.55417	2.79e-08	.	no_gene_found	-1	no_gene_found
23681	11	113908753	rs577642714	C	G	Y	G	C	4.69e-06	N	ADD	426220	627.747	1.16823	5.51445	3.5e-08	.	no_gene_found	-1	no_gene_found
23682	11	113908761	rs560448615	C	G	Y	G	C	4.69e-06	N	ADD	426220	627.747	1.16823	5.51445	3.5e-08	.	no_gene_found	-1	no_gene_found
2042	1	202355284	rs149122805	A	G	Y	G	A	4.69e-06	N	ADD	426232	623.322	1.15985	5.54819	2.89e-08	.	PPP1R12B	231705	protein phosphatase 1 regulatory subunit 12B
2043	1	202420856	rs551944094	C	T	Y	T	C	4.69e-06	N	ADD	426232	623.322	1.15985	5.54819	2.89e-08	.	PPP1R12B	231705	protein phosphatase 1 regulatory subunit 12B
3320	2	57114299	rs534677157	A	G	Y	G	A	4.69e-06	N	ADD	426106	623.172	1.16021	5.54626	2.92e-08	.	no_gene_found	-1	no_gene_found
19474	9	31688914	rs531252326	T	G	Y	G	T	4.69e-06	N	ADD	426254	622.857	1.162	5.53727	3.07e-08	.	no_gene_found	-1	no_gene_found
19473	9	31684936	rs537934811	C	G	Y	G	C	4.69e-06	N	ADD	426242	622.837	1.162	5.53724	3.07e-08	.	no_gene_found	-1	no_gene_found
19470	9	31453450	rs577259709	A	C	Y	C	A	4.69e-06	N	ADD	426246	622.461	1.162	5.53674	3.08e-08	.	no_gene_found	-1	no_gene_found
9137	4	73138374	rs549492576	A	G	Y	G	A	4.69e-06	N	ADD	426248	617.417	1.16093	5.5348	3.12e-08	.	no_gene_found	-1	no_gene_found
9138	4	73138940	rs575933436	G	T	Y	T	G	4.69e-06	N	ADD	426248	617.417	1.16093	5.5348	3.12e-08	.	no_gene_found	-1	no_gene_found
8853	4	44310244	rs567440243	A	C	Y	C	A	4.7e-06	N	ADD	425952	614.141	1.15962	5.5365	3.09e-08	.	KCTD8	273730	potassium channel tetramerization domain containing 8
1315	1	110735308	rs151152223	C	T	Y	T	C	4.69e-06	N	ADD	426227	613.17	1.16138	5.52675	3.26e-08	.	SLC6A17	31511	solute carrier family 6 member 17
20610	10	1456705	rs549322703	T	C	Y	C	T	4.69e-06	N	ADD	426243	610.455	1.16406	5.5102	3.58e-08	.	ADARB2	550208	adenosine deaminase RNA specific B2 (inactive)
20612	10	1478369	rs576100171	G	T	Y	T	G	4.69e-06	N	ADD	426242	610.453	1.16406	5.5102	3.58e-08	.	ADARB2	550208	adenosine deaminase RNA specific B2 (inactive)
32258	18	69143063	rs566605798	T	C	Y	C	T	4.69e-06	N	ADD	426254	608.074	1.16125	5.52016	3.39e-08	.	no_gene_found	-1	no_gene_found
27831	14	77337178	rs551251561	A	G	Y	G	A	4.69e-06	N	ADD	426207	601.939	1.16235	5.50623	3.67e-08	.	no_gene_found	-1	no_gene_found
21282	10	55022970	rs544249879	C	T	Y	T	C	4.69e-06	N	ADD	426210	598.969	1.16957	5.468	4.55e-08	.	no_gene_found	-1	no_gene_found
21283	10	55024155	rs535387554	G	C	Y	C	G	4.69e-06	N	ADD	426210	598.969	1.16957	5.468	4.55e-08	.	no_gene_found	-1	no_gene_found
21284	10	55087215	rs554844486	T	C	Y	C	T	4.69e-06	N	ADD	426210	598.969	1.16957	5.468	4.55e-08	.	no_gene_found	-1	no_gene_found
21285	10	55087641	rs531797955	C	T	Y	T	C	4.69e-06	N	ADD	426210	598.969	1.16957	5.468	4.55e-08	.	no_gene_found	-1	no_gene_found
33941	21	18641898	rs552141461	C	T	Y	T	C	4.69e-06	N	ADD	426192	597.889	1.16121	5.50582	3.67e-08	.	no_gene_found	-1	no_gene_found
14979	6	153518134	rs531013313	A	T	Y	T	A	4.69e-06	N	ADD	426227	595.645	1.16645	5.47788	4.3e-08	.	no_gene_found	-1	no_gene_found
844	1	69838681	rs547326457	A	T	Y	T	A	7.04e-06	N	ADD	426188	594.245	1.09946	5.80949	6.27e-09	.	no_gene_found	-1	no_gene_found
17030	7	156629726	7:156629726_A_G	A	G	Y	G	A	4.69e-06	N	ADD	426186	593.938	1.1618	5.49733	3.86e-08	.	LMBR1	208912	limb development membrane protein 1
32577	19	17574129	rs148642887	G	A	Y	A	G	4.69e-06	N	ADD	426236	593.754	1.16127	5.49953	3.81e-08	.	no_gene_found	-1	no_gene_found
13060	5	163518746	rs567661124	G	A	Y	A	G	4.69e-06	N	ADD	426238	593.286	1.16833	5.46565	4.61e-08	.	no_gene_found	-1	no_gene_found
9155	4	74092221	rs562926665	C	T	Y	T	C	5.87e-06	N	ADD	426248	593.247	1.13727	5.61485	1.97e-08	.	ANKRD17	182434	ankyrin repeat domain 17
8284	3	194685817	rs541865506	G	A	Y	A	G	4.69e-06	N	ADD	426253	591.354	1.1614	5.49546	3.9e-08	.	no_gene_found	-1	no_gene_found
13083	5	164932658	rs780931825	C	A	Y	A	C	4.69e-06	N	ADD	426110	591.068	1.16161	5.49402	3.93e-08	.	no_gene_found	-1	no_gene_found
1060	1	89296964	rs559575685	A	G	Y	G	A	4.69e-06	N	ADD	426212	590.568	1.16302	5.48666	4.1e-08	.	PKN2	148864	protein kinase N2
9153	4	73968430	rs552757225	C	T	Y	T	C	5.87e-06	N	ADD	426250	590.456	1.13712	5.61146	2.01e-08	.	ANKRD17	182434	ankyrin repeat domain 17
1359	1	114804635	rs542972578	T	G	Y	G	T	7.04e-06	N	ADD	426245	587.507	1.09458	5.82496	5.71e-09	.	no_gene_found	-1	no_gene_found
4569	2	162066184	rs562752253	C	T	Y	T	C	4.69e-06	N	ADD	426242	584.21	1.16106	5.48659	4.1e-08	.	TANK	55852	TRAF family member associated NFKB activator
23729	11	116104043	rs574892775	G	C	Y	C	G	4.69e-06	N	ADD	426153	583.852	1.16023	5.49	4.02e-08	.	no_gene_found	-1	no_gene_found
26134	13	37101345	rs535376764	C	A	Y	A	C	4.69e-06	N	ADD	426236	583.174	1.16675	5.45832	4.81e-08	.	no_gene_found	-1	no_gene_found
3455	2	67335744	rs557763875	G	A	Y	A	G	5.87e-06	N	ADD	426246	582.17	1.12574	5.65564	1.55e-08	.	no_gene_found	-1	no_gene_found
26424	13	68948713	rs574799069	G	C	Y	C	G	4.69e-06	N	ADD	426233	579.945	1.16085	5.48127	4.22e-08	.	no_gene_found	-1	no_gene_found
21199	10	48358782	rs558818952	A	G	Y	G	A	7.04e-06	N	ADD	426247	578.682	1.10125	5.77594	7.65e-09	.	no_gene_found	-1	no_gene_found
13142	5	169237544	rs552969985	T	C	Y	C	T	5.87e-06	N	ADD	426222	575.48	1.11901	5.6793	1.35e-08	.	DOCK2	445528	dedicator of cytokinesis 2
20353	9	119086120	rs574151202	A	G	Y	G	A	5.87e-06	N	ADD	426249	571.126	1.12657	5.63446	1.76e-08	.	PAPPA	242440	pappalysin 1
31462	18	11068011	rs541427871	C	G	Y	G	C	5.87e-06	N	ADD	426200	571.101	1.1408	5.56416	2.63e-08	.	PIEZO2	477060	piezo type mechanosensitive ion channel component 2
32729	19	34989571	rs563917665	C	T	Y	T	C	4.69e-06	N	ADD	426236	568.427	1.16135	5.46162	4.72e-08	.	WTIP	18291	WT1 interacting protein
4990	2	199353564	rs527640152	A	T	Y	T	A	5.87e-06	N	ADD	426240	567.165	1.13067	5.60785	2.05e-08	.	no_gene_found	-1	no_gene_found
8221	3	188771269	rs187095835	C	G	Y	G	C	4.69e-06	N	ADD	426193	564.809	1.1614	5.45591	4.87e-08	.	no_gene_found	-1	no_gene_found
34359	22	25026263	rs560889918	G	A	Y	A	G	5.87e-06	N	ADD	426198	554.097	1.12573	5.61179	2e-08	.	no_gene_found	-1	no_gene_found
979	1	82881905	rs536628715	A	G	Y	G	A	5.87e-06	N	ADD	426227	550.142	1.1273	5.5976	2.17e-08	.	no_gene_found	-1	no_gene_found
976	1	82667092	rs536147648	A	T	Y	T	A	5.87e-06	N	ADD	426245	549.648	1.1273	5.5968	2.18e-08	.	no_gene_found	-1	no_gene_found
977	1	82668364	rs549881776	C	T	Y	T	C	5.87e-06	N	ADD	426245	549.648	1.1273	5.5968	2.18e-08	.	no_gene_found	-1	no_gene_found
25414	12	99125395	rs183509253	C	T	Y	T	C	5.87e-06	N	ADD	426224	548.761	1.14045	5.53083	3.19e-08	.	APAF1	84203	apoptotic peptidase activating factor 1
9768	4	127025101	rs186480494	G	A	Y	A	G	5.87e-06	N	ADD	426200	537.749	1.12465	5.59053	2.26e-08	.	no_gene_found	-1	no_gene_found
9766	4	126974718	rs543065588	T	C	Y	C	T	5.87e-06	N	ADD	426197	537.658	1.12465	5.5904	2.27e-08	.	no_gene_found	-1	no_gene_found
3955	2	108769932	rs571044745	C	T	Y	T	C	5.87e-06	N	ADD	426054	529.196	1.12933	5.55317	2.81e-08	.	no_gene_found	-1	no_gene_found
3958	2	108855053	rs564383427	A	G	Y	G	A	5.87e-06	N	ADD	426241	528.358	1.12929	5.55198	2.82e-08	.	no_gene_found	-1	no_gene_found
3956	2	108787785	rs558467793	A	G	Y	G	A	5.87e-06	N	ADD	426245	528.354	1.12929	5.55197	2.82e-08	.	no_gene_found	-1	no_gene_found
3954	2	108765175	rs551181628	T	C	Y	C	T	5.87e-06	N	ADD	426244	528.135	1.12929	5.5516	2.83e-08	.	no_gene_found	-1	no_gene_found
15222	6	170708189	rs563726205	G	C	Y	C	G	5.87e-06	N	ADD	426252	523.76	1.1269	5.55597	2.76e-08	.	FAM120B	87196	family with sequence similarity 120B
28916	15	77753788	rs567045538	G	A	Y	A	G	7.04e-06	N	ADD	426207	515.506	1.09778	5.6889	1.28e-08	.	HMG20A	20904	high mobility group 20A
23683	11	113915051	rs578199659	G	T	Y	T	G	5.87e-06	N	ADD	426225	505.07	1.12559	5.53014	3.2e-08	.	no_gene_found	-1	no_gene_found
30426	16	84863098	rs553455561	C	T	Y	T	C	5.87e-06	N	ADD	426239	498.868	1.12476	5.52327	3.33e-08	.	no_gene_found	-1	no_gene_found
900	1	74906904	rs543892884	C	G	Y	G	C	5.87e-06	N	ADD	426225	498.846	1.12663	5.51404	3.51e-08	.	TNNI3K	308527	TNNI3 interacting kinase
19479	9	32210784	rs550182489	T	C	Y	C	T	5.87e-06	N	ADD	426228	497.391	1.12608	5.51415	3.5e-08	.	no_gene_found	-1	no_gene_found
19475	9	31872677	rs549910038	G	T	Y	T	G	5.87e-06	N	ADD	426242	495.898	1.12607	5.51152	3.56e-08	.	no_gene_found	-1	no_gene_found
25561	12	112654265	rs545578329	G	T	Y	T	G	5.87e-06	N	ADD	426243	489.518	1.1272	5.4945	3.92e-08	.	HECTD4	143826	HECT domain E3 ubiquitin protein ligase 4
25562	12	112679018	rs532735582	G	A	Y	A	G	5.87e-06	N	ADD	426243	489.518	1.1272	5.4945	3.92e-08	.	HECTD4	143826	HECT domain E3 ubiquitin protein ligase 4
25557	12	112434923	rs537630337	G	A	Y	A	G	5.87e-06	N	ADD	426243	489.518	1.1272	5.4945	3.92e-08	.	no_gene_found	-1	no_gene_found
25553	12	112237587	rs542824983	G	A	Y	A	G	5.87e-06	N	ADD	426242	489.515	1.1272	5.49449	3.92e-08	.	ALDH2	42589	aldehyde dehydrogenase 2 family member
25551	12	112088426	rs545801483	T	C	Y	C	T	5.87e-06	N	ADD	426243	489.51	1.1272	5.49448	3.92e-08	.	BRAP	41590	BRCA1 associated protein
25556	12	112382302	rs533448276	A	T	Y	T	A	5.87e-06	N	ADD	426220	489.5	1.1272	5.49447	3.92e-08	.	no_gene_found	-1	no_gene_found
14376	6	100545239	rs542147540	C	T	Y	T	C	5.87e-06	N	ADD	426234	485.912	1.12595	5.49404	3.93e-08	.	no_gene_found	-1	no_gene_found
22715	11	18818239	rs540914908	T	G	Y	G	T	5.87e-06	N	ADD	426215	484.302	1.1263	5.48939	4.03e-08	.	no_gene_found	-1	no_gene_found
19017	8	143195552	rs547404524	G	A	Y	A	G	5.87e-06	N	ADD	426193	482.852	1.12873	5.47492	4.38e-08	.	no_gene_found	-1	no_gene_found
1729	1	177025814	rs542916739	C	T	Y	T	C	5.87e-06	N	ADD	426226	476.621	1.1262	5.47569	4.36e-08	.	ASTN1	300389	astrotactin 1
95	1	8063954	rs537655961	A	G	Y	G	A	5.87e-06	N	ADD	426232	475.863	1.12495	5.48037	4.24e-08	.	no_gene_found	-1	no_gene_found
9173	4	75201499	rs548438845	T	C	Y	C	T	7.04e-06	N	ADD	426249	468.813	1.08781	5.65376	1.57e-08	.	no_gene_found	-1	no_gene_found
9172	4	75201246	rs538690733	A	T	Y	T	A	7.04e-06	N	ADD	426245	468.757	1.08781	5.65365	1.57e-08	.	no_gene_found	-1	no_gene_found
4949	2	196730320	rs755984017	G	A	Y	A	G	5.88e-06	N	ADD	425306	467.057	1.12704	5.4536	4.94e-08	.	DNAH7	330787	dynein axonemal heavy chain 7
19466	9	31419040	rs541639931	G	A	Y	A	G	5.87e-06	N	ADD	426246	463.731	1.12486	5.45784	4.82e-08	.	no_gene_found	-1	no_gene_found
9159	4	74271330	rs538119532	C	G	Y	G	C	7.04e-06	N	ADD	426250	457.172	1.09139	5.61215	2e-08	.	ALB	15967	albumin
18317	8	101230744	rs534799712	C	T	Y	T	C	7.04e-06	N	ADD	426181	453.123	1.10464	5.53677	3.08e-08	.	SPAG1	78738	sperm associated antigen 1
23063	11	60344260	rs564535960	T	G	Y	G	T	8.21e-06	N	ADD	426185	446.361	1.06024	5.75448	8.69e-09	.	no_gene_found	-1	no_gene_found
12485	5	121226469	rs546078753	C	A	Y	A	C	7.04e-06	N	ADD	426166	436.282	1.10573	5.49708	3.86e-08	.	no_gene_found	-1	no_gene_found
32400	19	2708880	rs576005994	T	C	Y	C	T	7.04e-06	N	ADD	426252	429.515	1.10546	5.48428	4.15e-08	.	no_gene_found	-1	no_gene_found
878	1	73915215	rs545832946	C	A	Y	A	C	7.04e-06	N	ADD	426203	426.615	1.10593	5.47581	4.36e-08	.	no_gene_found	-1	no_gene_found
879	1	73972051	rs569635218	C	A	Y	A	C	7.04e-06	N	ADD	426203	426.615	1.10593	5.47581	4.36e-08	.	no_gene_found	-1	no_gene_found
873	1	73456611	rs538557322	G	A	Y	A	G	7.04e-06	N	ADD	426204	424.182	1.10594	5.47062	4.48e-08	.	no_gene_found	-1	no_gene_found
12614	5	132547297	rs192796074	C	A	Y	A	C	7.04e-06	N	ADD	426230	420.432	1.09487	5.51781	3.43e-08	.	FSTL4	404884	follistatin like 4
7860	3	155901461	rs550075830	G	T	Y	T	G	7.04e-06	N	ADD	426228	418.097	1.10421	5.46611	4.6e-08	.	KCNAB1	416132	potassium voltage-gated channel subfamily A member regulatory beta subunit 1
7789	3	147402389	rs371794527	C	T	Y	T	C	7.04e-06	N	ADD	426213	414.689	1.10537	5.45294	4.95e-08	.	no_gene_found	-1	no_gene_found
32321	18	75044844	rs574692918	C	T	Y	T	C	8.21e-06	N	ADD	426252	410.493	1.06432	5.65373	1.57e-08	.	no_gene_found	-1	no_gene_found
6963	3	68312108	rs557434726	C	T	Y	T	C	9.38e-06	N	ADD	426217	410.295	1.01068	5.95327	2.63e-09	.	TAFA1	537881	TAFA chemokine like family member 1
17183	8	6241981	rs571561787	C	G	Y	G	C	9.39e-06	N	ADD	426110	409.959	1.04187	5.77428	7.73e-09	.	no_gene_found	-1	no_gene_found
31045	17	51538721	rs368767085	C	T	Y	T	C	8.21e-06	N	ADD	426245	395.05	1.06189	5.63055	1.8e-08	.	no_gene_found	-1	no_gene_found
7965	3	166955255	rs553460280	A	G	Y	G	A	7.04e-06	N	ADD	426254	391.311	1.08427	5.50555	3.68e-08	.	no_gene_found	-1	no_gene_found
7967	3	167088668	rs555900703	T	A	Y	A	T	7.04e-06	N	ADD	426219	391.018	1.08426	5.5049	3.69e-08	.	ZBBX	132105	zinc finger B-box domain containing
32021	18	50593007	rs181218983	G	A	Y	A	G	9.38e-06	N	ADD	426230	362.883	1.03836	5.67631	1.38e-08	.	DCC	1189862	DCC netrin 1 receptor
17350	8	17932242	rs181454170	T	C	Y	C	T	8.21e-06	N	ADD	426056	360.585	1.04458	5.63644	1.74e-08	.	ASAH1	26521	N-acylsphingosine amidohydrolase 1
30801	17	29328604	rs568119488	T	C	Y	C	T	9.38e-06	N	ADD	426242	355.009	1.03638	5.666	1.46e-08	.	no_gene_found	-1	no_gene_found
664	1	56122758	rs534556640	C	G	Y	G	C	8.21e-06	N	ADD	426145	354.153	1.05311	5.57372	2.49e-08	.	no_gene_found	-1	no_gene_found
3922	2	107287433	rs576792479	G	A	Y	A	G	8.21e-06	N	ADD	426225	347.35	1.06887	5.47339	4.42e-08	.	no_gene_found	-1	no_gene_found
10068	4	159003206	rs183733983	A	T	Y	T	A	9.4e-06	N	ADD	425582	328.217	1.00459	5.76721	8.06e-09	.	no_gene_found	-1	no_gene_found
33241	20	16170049	rs546714739	T	A	Y	A	T	9.38e-06	N	ADD	426247	323.714	1.04502	5.53084	3.19e-08	.	no_gene_found	-1	no_gene_found
33242	20	16176151	rs529113808	G	T	Y	T	G	9.38e-06	N	ADD	426247	323.714	1.04502	5.53084	3.19e-08	.	no_gene_found	-1	no_gene_found
24221	12	20597257	rs564586213	G	C	Y	C	G	9.39e-06	N	ADD	425985	323.417	1.03082	5.60615	2.07e-08	.	PDE3A	310983	phosphodiesterase 3A
31355	18	193062	rs535056743	C	A	Y	A	C	9.39e-06	N	ADD	426121	315.052	1.02539	5.6103	2.02e-08	.	USP14	52582	ubiquitin specific peptidase 14
18261	8	96449509	rs528938347	G	A	Y	A	G	9.38e-06	N	ADD	426219	299.66	1.04159	5.47495	4.38e-08	.	no_gene_found	-1	no_gene_found
1710	1	172920468	rs555428975	G	A	Y	A	G	9.38e-06	N	ADD	426243	296.901	1.03998	5.47452	4.39e-08	.	no_gene_found	-1	no_gene_found
25003	12	62478069	rs566560590	T	C	Y	C	T	1.17e-05	N	ADD	426250	261.786	1.01016	5.51152	3.56e-08	.	no_gene_found	-1	no_gene_found
25006	12	62631114	rs575163475	G	A	Y	A	G	1.17e-05	N	ADD	426193	248.212	1.00856	5.4675	4.56e-08	.	no_gene_found	-1	no_gene_found
26363	13	62190796	rs573460497	T	C	Y	C	T	1.17e-05	N	ADD	426186	246.28	0.998798	5.51309	3.53e-08	.	no_gene_found	-1	no_gene_found
26364	13	62206309	rs567949505	T	C	Y	C	T	1.29e-05	N	ADD	426187	222.662	0.986521	5.47951	4.27e-08	.	no_gene_found	-1	no_gene_found
29079	15	89851506	rs532826114	A	G	Y	G	A	1.29e-05	N	ADD	426207	212.486	0.968109	5.53541	3.11e-08	.	FANCI	68808	FA complementation group I
4675	2	171197664	rs201398316	C	T	Y	T	C	2.35e-05	N	ADD	426111	31.2775	0.599548	5.7425	9.33e-09	.	MYO3B	474830	myosin IIIB
19411	9	27123564	rs187719135	C	T	Y	T	C	3.87e-05	N	ADD	426235	19.7023	0.516212	5.77425	7.73e-09	.	TEK	119638	TEK receptor tyrosine kinase
8133	3	183295526	rs180921690	G	A	Y	A	G	3.75e-05	N	ADD	426232	13.5171	0.444199	5.86213	4.57e-09	.	no_gene_found	-1	no_gene_found
19406	9	27122912	rs546205932	G	A	Y	A	G	4.93e-05	N	ADD	426211	13.0152	0.447597	5.73309	9.86e-09	.	TEK	119638	TEK receptor tyrosine kinase
19414	9	27124498	rs553347465	C	T	Y	T	C	5.04e-05	N	ADD	426208	13.005	0.447475	5.73291	9.87e-09	.	TEK	119638	TEK receptor tyrosine kinase
19413	9	27124209	rs184428866	T	A	Y	A	T	5.04e-05	N	ADD	426212	13.0049	0.447476	5.73287	9.87e-09	.	TEK	119638	TEK receptor tyrosine kinase
19415	9	27124566	rs180840816	C	T	Y	T	C	5.16e-05	N	ADD	426212	11.7682	0.442895	5.56657	2.6e-08	.	TEK	119638	TEK receptor tyrosine kinase
838	1	69256406	rs182568321	G	A	Y	A	G	4.22e-05	N	ADD	426185	11.4957	0.43135	5.66122	1.5e-08	.	no_gene_found	-1	no_gene_found
8996	4	62105386	rs191448266	A	G	Y	G	A	4.22e-05	N	ADD	426228	10.9451	0.424617	5.63541	1.75e-08	.	no_gene_found	-1	no_gene_found
8129	3	183257630	rs535378655	C	T	Y	T	C	5.16e-05	N	ADD	426237	10.0667	0.402361	5.73921	9.51e-09	.	KLHL6	63723	kelch like family member 6
13606	6	36505064	rs185776703	A	T	Y	T	A	7.39e-05	N	ADD	426248	9.84967	0.409359	5.58785	2.3e-08	.	STK38	44415	serine/threonine kinase 38
13609	6	36520367	rs141442901	C	T	Y	T	C	7.39e-05	N	ADD	426245	9.84748	0.409358	5.58732	2.31e-08	.	no_gene_found	-1	no_gene_found
21336	10	57964438	rs140525987	G	T	Y	T	G	5.4e-05	N	ADD	425996	9.60019	0.399888	5.65604	1.55e-08	.	no_gene_found	-1	no_gene_found
8130	3	183260851	rs184486969	C	T	Y	T	C	5.75e-05	N	ADD	426149	9.20607	0.398016	5.57732	2.44e-08	.	KLHL6	63723	kelch like family member 6
30912	17	40870437	rs752664376	G	C	Y	C	G	7.04e-05	N	ADD	425896	9.18819	0.393669	5.63397	1.76e-08	.	EZH1	26406	enhancer of zeste 1 polycomb repressive complex 2 subunit
13411	6	15246262	rs549469491	C	T	Y	T	C	6.69e-05	N	ADD	426215	8.16391	0.380783	5.51422	3.5e-08	.	no_gene_found	-1	no_gene_found
13412	6	15251493	rs560720555	C	T	Y	T	C	6.69e-05	N	ADD	426148	8.14855	0.380764	5.50955	3.6e-08	.	JARID2	273708	jumonji and AT-rich interaction domain containing 2
5513	2	235378212	2:235378212_A_G	A	G	Y	G	A	6.33e-05	N	ADD	426248	7.74741	0.36832	5.55864	2.72e-08	.	no_gene_found	-1	no_gene_found
21222	10	50262827	rs569293859	G	C	Y	C	G	8.8e-05	N	ADD	425973	7.71488	0.337661	6.05089	1.44e-09	.	VSTM4	95832	V-set and transmembrane domain containing 4
29375	16	8568715	16:8568715_G_A	G	A	Y	A	G	8.1e-05	N	ADD	425670	7.16009	0.344748	5.71003	1.13e-08	.	no_gene_found	-1	no_gene_found
387	1	29603699	rs149435228	G	A	Y	A	G	0.000143213	N	ADD	425938	6.82177	0.292298	6.56905	5.06e-11	.	PTPRU	89013	protein tyrosine phosphatase receptor type U
15642	7	30123344	rs757057421	T	C	Y	C	T	0.000131398	N	ADD	426187	5.42625	0.296927	5.69584	1.23e-08	.	no_gene_found	-1	no_gene_found
33121	20	5281371	rs546975095	T	C	Y	C	T	0.000112655	N	ADD	426078	5.40753	0.302293	5.58329	2.36e-08	.	no_gene_found	-1	no_gene_found
18326	8	102627834	rs114362082	A	G	Y	G	A	0.000171337	N	ADD	426060	4.64076	0.273025	5.62175	1.89e-08	.	GRHL2	173930	grainyhead like transcription factor 2
29420	16	10920766	rs535411995	C	T	Y	T	C	0.000150484	N	ADD	425294	4.53355	0.268336	5.63288	1.77e-08	.	no_gene_found	-1	no_gene_found
29538	16	23274976	rs755332122	A	C	Y	C	A	0.000292247	N	ADD	426009	3.77004	0.20783	6.38544	1.71e-10	.	no_gene_found	-1	no_gene_found
13796	6	54585516	rs572011216	C	G	Y	G	C	0.000267847	N	ADD	425616	3.44756	0.225968	5.47719	4.32e-08	.	no_gene_found	-1	no_gene_found
34414	22	29450193	rs62236881	G	A	Y	A	G	0.0013796	N	ADD	424035	2.75752	0.102423	9.90333	4.03e-23	.	no_gene_found	-1	no_gene_found
34408	22	29103598	rs186430430	T	C	Y	C	T	0.00119768	N	ADD	423736	2.46972	0.114672	7.88427	3.16e-15	.	CHEK2	46821	checkpoint kinase 2
34413	22	29416402	rs145598156	C	T	Y	T	C	0.00114739	N	ADD	423133	2.35338	0.119572	7.15766	8.21e-13	.	ZNRF3	169852	zinc and ring finger 3
34400	22	28761148	rs62237617	C	T	Y	T	C	0.00182315	N	ADD	423991	2.32192	0.0948657	8.87987	6.69e-19	.	TTC28	697499	tetratricopeptide repeat domain 28
34391	22	28099659	rs142250799	G	A	Y	A	G	0.00106042	N	ADD	425302	2.2207	0.126493	6.30726	2.84e-10	.	no_gene_found	-1	no_gene_found
27964	14	89360577	rs541871608	G	A	Y	A	G	0.00152141	N	ADD	425921	1.85536	0.111138	5.56139	2.68e-08	.	no_gene_found	-1	no_gene_found
11285	5	44894184	rs188192623	T	C	Y	C	T	0.00295862	N	ADD	425705	1.6895	0.0860558	6.09411	1.1e-09	.	no_gene_found	-1	no_gene_found
11006	5	44562026	rs192260013	C	T	Y	T	C	0.00248308	N	ADD	425480	1.68146	0.0936381	5.54971	2.86e-08	.	no_gene_found	-1	no_gene_found
11320	5	44917522	rs182431363	T	C	Y	C	T	0.00309986	N	ADD	425664	1.67135	0.0846527	6.06752	1.3e-09	.	no_gene_found	-1	no_gene_found
11010	5	44611943	rs191436836	A	T	Y	T	A	0.00289387	N	ADD	425727	1.66751	0.0873962	5.85073	4.89e-09	.	no_gene_found	-1	no_gene_found
11005	5	44554380	rs544631609	C	A	Y	A	C	0.00275067	N	ADD	425714	1.65707	0.0904873	5.58143	2.39e-08	.	no_gene_found	-1	no_gene_found
10701	5	18378166	rs184319154	T	A	Y	A	T	0.00253863	N	ADD	425033	1.65605	0.0915598	5.50935	3.6e-08	.	no_gene_found	-1	no_gene_found
11294	5	44899963	rs185501300	A	T	Y	T	A	0.00276814	N	ADD	425556	1.64919	0.089456	5.59249	2.24e-08	.	no_gene_found	-1	no_gene_found
10998	5	44460643	rs560361228	A	G	Y	G	A	0.00288542	N	ADD	425588	1.63761	0.0884802	5.57458	2.48e-08	.	no_gene_found	-1	no_gene_found
10996	5	44452163	rs185397243	A	G	Y	G	A	0.00291817	N	ADD	425609	1.63334	0.0881703	5.56456	2.63e-08	.	no_gene_found	-1	no_gene_found
10997	5	44458092	rs189204497	A	T	Y	T	A	0.00292165	N	ADD	425615	1.63164	0.0881661	5.55299	2.81e-08	.	no_gene_found	-1	no_gene_found
34405	22	29080731	rs62235681	A	G	Y	G	A	0.00577435	N	ADD	422645	1.57932	0.061531	7.42702	1.11e-13	.	no_gene_found	-1	no_gene_found
11372	5	45247340	rs182471150	G	T	Y	T	G	0.00397871	N	ADD	425766	1.52174	0.0765219	5.48668	4.1e-08	.	no_gene_found	-1	no_gene_found
34394	22	28314612	rs62235635	G	A	Y	A	G	0.00400352	N	ADD	420755	1.51338	0.0748063	5.5389	3.04e-08	.	PITPNB	64296	phosphatidylinositol transfer protein beta
34398	22	28739115	rs62237615	T	G	Y	G	T	0.00670638	N	ADD	422210	1.45331	0.0594097	6.29268	3.12e-10	.	TTC28	697499	tetratricopeptide repeat domain 28
23223	11	69341636	rs185085218	C	T	Y	T	C	0.00801628	N	ADD	423638	1.39166	0.0553642	5.9695	2.38e-09	.	no_gene_found	-1	no_gene_found
34397	22	28552698	rs62237573	C	T	Y	T	C	0.00797073	N	ADD	422546	1.37882	0.0554279	5.7954	6.82e-09	.	TTC28	697499	tetratricopeptide repeat domain 28
23225	11	69343815	rs75296154	C	T	Y	T	C	0.0386703	N	ADD	426257	1.35286	0.0260276	11.6116	3.6e-31	.	no_gene_found	-1	no_gene_found
23213	11	69331418	rs78540526	C	T	Y	T	C	0.0693458	N	ADD	423602	1.35075	0.0200039	15.0302	4.66e-51	.	no_gene_found	-1	no_gene_found
23230	11	69369317	rs139540738	G	T	Y	T	G	0.0366395	N	ADD	424255	1.35054	0.0267845	11.2194	3.27e-29	.	no_gene_found	-1	no_gene_found
23231	11	69379161	rs75915166	C	A	Y	A	C	0.0545288	N	ADD	423299	1.33455	0.0224264	12.8685	6.77e-38	.	no_gene_found	-1	no_gene_found
23172	11	69286679	rs146501501	C	T	Y	T	C	0.0154433	N	ADD	422482	1.31786	0.0411508	6.70722	1.98e-11	.	no_gene_found	-1	no_gene_found
23176	11	69292337	rs77556787	C	T	Y	T	C	0.0174837	N	ADD	423824	1.31228	0.03876	7.01145	2.36e-12	.	no_gene_found	-1	no_gene_found
23179	11	69301608	rs75439414	C	T	Y	T	C	0.0175189	N	ADD	424057	1.31051	0.0387351	6.98122	2.93e-12	.	no_gene_found	-1	no_gene_found
23238	11	69461686	rs34507830	C	T	Y	T	C	0.0213463	N	ADD	426257	1.29574	0.0351237	7.37637	1.63e-13	.	CCND1	9965	cyclin D1
22103	10	123340431	10:123340431_GC_G	GC	G	Y	GC	G	0.410708	N	ADD	420336	1.28525	0.0114476	21.9217	1.61e-106	.	FGFR2	113957	fibroblast growth factor receptor 2
23234	11	69421189	rs74412847	A	G	Y	G	A	0.0207175	N	ADD	426257	1.28	0.0360173	6.85391	7.19e-12	.	no_gene_found	-1	no_gene_found
22096	10	123337117	rs2912780	C	T	Y	C	T	0.412752	N	ADD	426125	1.2787	0.0113731	21.6159	1.27e-103	.	FGFR2	113957	fibroblast growth factor receptor 2
22097	10	123337182	rs2912779	T	C	Y	T	C	0.412718	N	ADD	426119	1.27843	0.0113733	21.5973	1.91e-103	.	FGFR2	113957	fibroblast growth factor receptor 2
22104	10	123340664	rs11599804	G	A	Y	A	G	0.401535	N	ADD	419099	1.27821	0.0114776	21.3859	1.81e-101	.	FGFR2	113957	fibroblast growth factor receptor 2
22101	10	123338975	rs1078806	A	G	Y	G	A	0.401085	N	ADD	421968	1.27789	0.0114409	21.4329	6.59e-102	.	FGFR2	113957	fibroblast growth factor receptor 2
22098	10	123337335	rs2981579	A	G	Y	A	G	0.412263	N	ADD	426257	1.27748	0.0113719	21.5345	7.4e-103	.	FGFR2	113957	fibroblast growth factor receptor 2
22113	10	123346116	rs2981575	G	A	Y	G	A	0.401257	N	ADD	426257	1.27678	0.0113926	21.4475	4.82e-102	.	FGFR2	113957	fibroblast growth factor receptor 2
22092	10	123334930	rs11200014	G	A	Y	A	G	0.40136	N	ADD	422878	1.27642	0.011426	21.3603	3.13e-101	.	FGFR2	113957	fibroblast growth factor receptor 2
22108	10	123341525	rs34032268	A	C	Y	C	A	0.397318	N	ADD	422869	1.27625	0.0114394	21.3234	6.89e-101	.	FGFR2	113957	fibroblast growth factor receptor 2
22109	10	123342567	rs4752571	T	C	Y	C	T	0.393252	N	ADD	422525	1.27611	0.011445	21.3032	1.06e-100	.	FGFR2	113957	fibroblast growth factor receptor 2
23236	11	69437300	rs142638502	C	T	Y	T	C	0.0196154	N	ADD	423775	1.27609	0.0371083	6.56998	5.03e-11	.	no_gene_found	-1	no_gene_found
22122	10	123348662	rs2912774	T	G	Y	T	G	0.400801	N	ADD	424211	1.27593	0.0114177	21.3421	4.62e-101	.	FGFR2	113957	fibroblast growth factor receptor 2
22123	10	123348902	rs2936870	T	C	Y	T	C	0.401003	N	ADD	424181	1.27556	0.0114209	21.3104	9.1e-101	.	FGFR2	113957	fibroblast growth factor receptor 2
22111	10	123344501	rs1219651	G	A	Y	A	G	0.395534	N	ADD	423765	1.27536	0.0114256	21.288	1.47e-100	.	FGFR2	113957	fibroblast growth factor receptor 2
22126	10	123350216	rs2981584	A	C	Y	A	C	0.400871	N	ADD	423727	1.27524	0.0114232	21.2844	1.58e-100	.	FGFR2	113957	fibroblast growth factor receptor 2
22114	10	123346190	rs1219648	A	G	Y	G	A	0.395971	N	ADD	426257	1.27349	0.0113928	21.2206	6.16e-100	.	FGFR2	113957	fibroblast growth factor receptor 2
23237	11	69442465	rs117437315	G	A	Y	A	G	0.0195411	N	ADD	423440	1.27214	0.0372331	6.46471	1.01e-10	.	no_gene_found	-1	no_gene_found
22121	10	123348389	rs1219642	T	C	Y	C	T	0.396171	N	ADD	424275	1.27161	0.0114188	21.0428	2.66e-98	.	FGFR2	113957	fibroblast growth factor receptor 2
22095	10	123337066	rs4752570	T	C	Y	C	T	0.420674	N	ADD	402226	1.27092	0.011655	20.5701	5.09e-94	.	FGFR2	113957	fibroblast growth factor receptor 2
22107	10	123341455	rs143845972	T	TTTTTA	Y	TTTTTA	T	0.399745	N	ADD	417105	1.26936	0.0114938	20.7511	1.2e-95	.	FGFR2	113957	fibroblast growth factor receptor 2
22119	10	123348209	rs45631540	T	TGGAGGATCACTTGAG	Y	TGGAGGATCACTTGAG	T	0.387205	N	ADD	414798	1.26927	0.0115857	20.581	4.06e-94	.	FGFR2	113957	fibroblast growth factor receptor 2
23207	11	69329372	rs765952843	C	CAA	Y	CAA	C	0.104912	N	ADD	393988	1.26801	0.0178934	13.2703	3.44e-40	.	no_gene_found	-1	no_gene_found
22127	10	123350523	rs2981583	A	G	Y	A	G	0.398992	N	ADD	414269	1.26744	0.0115513	20.5173	1.51e-93	.	FGFR2	113957	fibroblast growth factor receptor 2
23212	11	69330983	rs661204	G	A	Y	A	G	0.120381	N	ADD	423280	1.26601	0.0161811	14.5767	3.95e-48	.	no_gene_found	-1	no_gene_found
23216	11	69332670	rs657686	A	G	Y	G	A	0.120556	N	ADD	423286	1.26532	0.0161731	14.5505	5.8e-48	.	no_gene_found	-1	no_gene_found
23214	11	69331642	rs554219	C	G	Y	G	C	0.122185	N	ADD	422998	1.26455	0.0161344	14.5474	6.07e-48	.	no_gene_found	-1	no_gene_found
22133	10	123353869	rs3135718	C	T	Y	C	T	0.394451	N	ADD	423047	1.26413	0.0114609	20.451	5.89e-93	.	no_gene_found	-1	no_gene_found
22129	10	123351324	rs2420946	T	C	Y	T	C	0.392254	N	ADD	423570	1.2634	0.0114535	20.4133	1.27e-92	.	FGFR2	113957	fibroblast growth factor receptor 2
29845	16	52599188	rs4784227	C	T	Y	T	C	0.236074	N	ADD	426257	1.26266	0.0126785	18.3948	1.45e-75	.	no_gene_found	-1	no_gene_found
22128	10	123351302	rs2860197	G	A	Y	G	A	0.392843	N	ADD	423430	1.26253	0.0114554	20.3503	4.62e-92	.	FGFR2	113957	fibroblast growth factor receptor 2
22132	10	123352317	rs2981582	A	G	Y	A	G	0.388327	N	ADD	426257	1.26234	0.0114293	20.3832	2.36e-92	.	FGFR2	113957	fibroblast growth factor receptor 2
22130	10	123352136	rs2162540	C	T	Y	C	T	0.390791	N	ADD	425248	1.26139	0.0114398	20.2986	1.32e-91	.	FGFR2	113957	fibroblast growth factor receptor 2
29832	16	52581245	rs112149573	G	T	Y	T	G	0.233369	N	ADD	422654	1.25927	0.0127726	18.0489	8.05e-73	.	no_gene_found	-1	no_gene_found
29835	16	52583143	rs4784226	C	T	Y	T	C	0.234031	N	ADD	423668	1.25874	0.012747	18.0523	7.56e-73	.	no_gene_found	-1	no_gene_found
29836	16	52583409	rs111605160	C	CA	Y	CA	C	0.243822	N	ADD	421667	1.25336	0.0126783	17.8123	5.68e-71	.	no_gene_found	-1	no_gene_found
29837	16	52583410	rs45465998	G	A	Y	A	G	0.245499	N	ADD	423240	1.25299	0.0126253	17.8634	2.27e-71	.	no_gene_found	-1	no_gene_found
29842	16	52585440	rs3112578	C	T	Y	C	T	0.245671	N	ADD	424331	1.25195	0.0126106	17.8188	5.05e-71	.	no_gene_found	-1	no_gene_found
22091	10	123333193	rs11379664	A	AG	Y	AG	A	0.447562	N	ADD	411442	1.25136	0.0115238	19.4579	2.5e-84	.	FGFR2	113957	fibroblast growth factor receptor 2
23150	11	69237593	rs139074399	A	G	Y	G	A	0.0410832	N	ADD	418626	1.24894	0.0263039	8.45101	2.89e-17	.	no_gene_found	-1	no_gene_found
29821	16	52574343	rs35850695	G	A	Y	A	G	0.249582	N	ADD	423633	1.24668	0.0125332	17.5919	2.84e-69	.	TOX3	107495	TOX high mobility group box family member 3
29781	16	52538825	rs35668161	C	A	Y	A	C	0.245563	N	ADD	421354	1.24641	0.0126334	17.4356	4.43e-68	.	TOX3	107495	TOX high mobility group box family member 3
29777	16	52538040	rs17271951	T	C	Y	C	T	0.245266	N	ADD	420525	1.24483	0.0126524	17.3085	4.06e-67	.	TOX3	107495	TOX high mobility group box family member 3
29782	16	52538900	rs12600239	C	T	Y	T	C	0.252424	N	ADD	420928	1.24162	0.0125407	17.2572	9.88e-67	.	TOX3	107495	TOX high mobility group box family member 3
29823	16	52575907	rs4784223	A	G	Y	G	A	0.260386	N	ADD	424476	1.24086	0.0124162	17.3806	1.16e-67	.	TOX3	107495	TOX high mobility group box family member 3
29805	16	52560213	rs12918816	G	A	Y	A	G	0.258947	N	ADD	424075	1.24079	0.0124406	17.3422	2.26e-67	.	TOX3	107495	TOX high mobility group box family member 3
29819	16	52572029	rs9921569	T	C	Y	C	T	0.260396	N	ADD	424403	1.24059	0.0124166	17.3628	1.58e-67	.	TOX3	107495	TOX high mobility group box family member 3
29788	16	52545277	rs7500427	G	A	Y	A	G	0.258672	N	ADD	423971	1.24054	0.0124493	17.3137	3.71e-67	.	TOX3	107495	TOX high mobility group box family member 3
29795	16	52549646	rs9936081	G	A	Y	A	G	0.258345	N	ADD	423915	1.24047	0.0124474	17.3122	3.8e-67	.	TOX3	107495	TOX high mobility group box family member 3
29800	16	52556293	rs1345388	T	C	Y	C	T	0.258515	N	ADD	423935	1.24022	0.0124434	17.3016	4.57e-67	.	TOX3	107495	TOX high mobility group box family member 3
29810	16	52563951	rs1362548	G	C	Y	C	G	0.260921	N	ADD	424325	1.24019	0.0124165	17.3373	2.46e-67	.	TOX3	107495	TOX high mobility group box family member 3
22110	10	123342707	rs45631632	G	A	Y	A	G	0.0348676	N	ADD	420792	1.23288	0.0283766	7.3776	1.61e-13	.	FGFR2	113957	fibroblast growth factor receptor 2
29901	16	52635000	rs12922061	C	T	Y	T	C	0.220622	N	ADD	421933	1.22717	0.0130778	15.6531	3.16e-55	.	no_gene_found	-1	no_gene_found
23206	11	69328764	rs614367	C	T	Y	T	C	0.142963	N	ADD	414906	1.22584	0.0154021	13.2208	6.66e-40	.	no_gene_found	-1	no_gene_found
22105	10	123341089	10:123341089_CA_C	CA	C	Y	C	CA	0.433635	N	ADD	387423	1.22061	0.0119449	16.6891	1.57e-62	.	FGFR2	113957	fibroblast growth factor receptor 2
23205	11	69328512	rs17136641	G	A	Y	A	G	0.14085	N	ADD	415189	1.2186	0.0155469	12.7168	4.77e-37	.	no_gene_found	-1	no_gene_found
11540	5	56020572	rs111934512	T	C	Y	C	T	0.0620885	N	ADD	425908	1.2176	0.0219034	8.98866	2.5e-19	.	no_gene_found	-1	no_gene_found
11542	5	56022251	rs79488097	T	C	Y	C	T	0.0621254	N	ADD	425913	1.21704	0.021903	8.9677	3.03e-19	.	no_gene_found	-1	no_gene_found
11605	5	56054333	5:56054333_TA_T	TA	T	Y	T	TA	0.0591793	N	ADD	424760	1.2133	0.0223708	8.64287	5.48e-18	.	no_gene_found	-1	no_gene_found
11583	5	56044903	rs73131777	C	T	Y	T	C	0.0587652	N	ADD	425269	1.21325	0.0224179	8.62267	6.54e-18	.	no_gene_found	-1	no_gene_found
11556	5	56027591	rs112046175	C	T	Y	T	C	0.0607765	N	ADD	425773	1.21318	0.02207	8.75589	2.03e-18	.	no_gene_found	-1	no_gene_found
11532	5	56013798	rs73756780	T	A	Y	A	T	0.0633624	N	ADD	425047	1.21308	0.0218381	8.84509	9.15e-19	.	no_gene_found	-1	no_gene_found
11574	5	56038050	rs79403424	T	C	Y	C	T	0.0321272	N	ADD	424920	1.21283	0.0296583	6.50606	7.71e-11	.	no_gene_found	-1	no_gene_found
11591	5	56047143	rs73131789	G	A	Y	A	G	0.0586715	N	ADD	425300	1.21219	0.0224376	8.57629	9.8e-18	.	no_gene_found	-1	no_gene_found
11587	5	56046256	rs73131786	A	C	Y	C	A	0.0586737	N	ADD	425301	1.21213	0.0224377	8.57389	1e-17	.	no_gene_found	-1	no_gene_found
11578	5	56040643	rs77961606	T	C	Y	C	T	0.0587724	N	ADD	425310	1.21211	0.0224153	8.58172	9.35e-18	.	no_gene_found	-1	no_gene_found
11588	5	56046399	rs56793118	T	C	Y	C	T	0.0586053	N	ADD	425243	1.21206	0.0224504	8.56639	1.07e-17	.	no_gene_found	-1	no_gene_found
11586	5	56045795	5:56045795_GA_G	GA	G	Y	G	GA	0.0590996	N	ADD	424504	1.21204	0.0223901	8.58874	8.79e-18	.	no_gene_found	-1	no_gene_found
11596	5	56051006	rs73131801	G	A	Y	A	G	0.0586185	N	ADD	425233	1.21199	0.0224515	8.56358	1.09e-17	.	no_gene_found	-1	no_gene_found
11599	5	56052938	rs79160707	C	T	Y	T	C	0.0587818	N	ADD	425259	1.21177	0.0224226	8.56652	1.07e-17	.	no_gene_found	-1	no_gene_found
11593	5	56048635	rs75499227	A	G	Y	G	A	0.0585569	N	ADD	425270	1.21104	0.0224628	8.52413	1.54e-17	.	no_gene_found	-1	no_gene_found
11592	5	56047342	rs80152369	C	A	Y	A	C	0.0586072	N	ADD	425323	1.21091	0.022454	8.52298	1.55e-17	.	no_gene_found	-1	no_gene_found
11589	5	56046461	rs79957360	C	T	Y	T	C	0.0586084	N	ADD	425323	1.21089	0.022454	8.5222	1.57e-17	.	no_gene_found	-1	no_gene_found
11590	5	56046651	rs80146798	C	T	Y	T	C	0.0586084	N	ADD	425323	1.21089	0.022454	8.5222	1.57e-17	.	no_gene_found	-1	no_gene_found
11580	5	56042972	rs76250845	C	T	Y	T	C	0.0589265	N	ADD	425216	1.21074	0.0224116	8.53289	1.43e-17	.	no_gene_found	-1	no_gene_found
11530	5	56012282	rs11350394	TC	T	Y	T	TC	0.0601517	N	ADD	424219	1.21021	0.022238	8.57972	9.51e-18	.	no_gene_found	-1	no_gene_found
11524	5	56008241	rs112191071	G	A	Y	A	G	0.0603144	N	ADD	425379	1.20984	0.022161	8.59562	8.28e-18	.	no_gene_found	-1	no_gene_found
23174	11	69289737	rs72927565	C	T	Y	T	C	0.12479	N	ADD	420875	1.20933	0.0162172	11.72	1.01e-31	.	no_gene_found	-1	no_gene_found
11523	5	56008230	rs111944656	G	T	Y	T	G	0.0604297	N	ADD	425354	1.20921	0.0221515	8.57593	9.83e-18	.	no_gene_found	-1	no_gene_found
11527	5	56010025	rs6883200	C	G	Y	G	C	0.0604207	N	ADD	425384	1.20914	0.0221513	8.57331	1.01e-17	.	no_gene_found	-1	no_gene_found
11515	5	56004872	5:56004872_CA_C	CA	C	Y	C	CA	0.0602948	N	ADD	425302	1.20897	0.0221713	8.55907	1.14e-17	.	no_gene_found	-1	no_gene_found
11550	5	56025682	rs76482628	G	A	Y	A	G	0.0603193	N	ADD	425834	1.20883	0.0221593	8.5585	1.14e-17	.	no_gene_found	-1	no_gene_found
11514	5	56004565	rs55878836	C	G	Y	G	C	0.0595042	N	ADD	423088	1.20867	0.0225134	8.41824	3.82e-17	.	no_gene_found	-1	no_gene_found
11509	5	56002070	rs75433101	T	A	Y	A	T	0.0604581	N	ADD	425460	1.20792	0.0221505	8.52795	1.49e-17	.	no_gene_found	-1	no_gene_found
11664	5	56134560	rs77371588	T	G	Y	G	T	0.0578469	N	ADD	426064	1.20628	0.0226063	8.2958	1.08e-16	.	MAP3K1	78103	mitogen-activated protein kinase kinase kinase 1
11518	5	56006008	rs60588964	A	C	Y	C	A	0.0623707	N	ADD	425208	1.20624	0.0219607	8.53845	1.36e-17	.	no_gene_found	-1	no_gene_found
11516	5	56005065	rs57841600	A	G	Y	G	A	0.062372	N	ADD	425207	1.20619	0.0219607	8.53647	1.38e-17	.	no_gene_found	-1	no_gene_found
11520	5	56006345	rs78089511	G	A	Y	A	G	0.0624672	N	ADD	425255	1.20557	0.021957	8.51459	1.67e-17	.	no_gene_found	-1	no_gene_found
11511	5	56002851	rs73756773	T	A	Y	A	T	0.0623983	N	ADD	425284	1.20535	0.0219608	8.50468	1.82e-17	.	no_gene_found	-1	no_gene_found
11510	5	56002136	rs73756772	G	C	Y	C	G	0.0624847	N	ADD	425280	1.20526	0.0219572	8.50289	1.85e-17	.	no_gene_found	-1	no_gene_found
11670	5	56141155	rs60590641	A	G	Y	G	A	0.0578403	N	ADD	426078	1.20448	0.0226188	8.2255	1.94e-16	.	MAP3K1	78103	mitogen-activated protein kinase kinase kinase 1
11691	5	56168712	rs2229882	C	T	Y	T	C	0.057864	N	ADD	425835	1.2044	0.0226244	8.22052	2.03e-16	.	MAP3K1	78103	mitogen-activated protein kinase kinase kinase 1
29851	16	52612665	rs9708611	G	A	Y	A	G	0.0593081	N	ADD	426257	1.20439	0.022355	8.31891	8.88e-17	.	no_gene_found	-1	no_gene_found
11507	5	56001002	rs73756771	C	G	Y	G	C	0.0607206	N	ADD	425391	1.20348	0.0222398	8.32808	8.22e-17	.	no_gene_found	-1	no_gene_found
11582	5	56044507	rs78591923	G	A	Y	A	G	0.0550895	N	ADD	423093	1.20273	0.0232556	7.93754	2.06e-15	.	no_gene_found	-1	no_gene_found
11608	5	56060400	rs76485124	C	T	Y	T	C	0.0511956	N	ADD	426257	1.20216	0.0238164	7.73094	1.07e-14	.	no_gene_found	-1	no_gene_found
34594	22	40807171	rs41276309	G	A	Y	A	G	0.0303013	N	ADD	423265	1.20215	0.030803	5.97696	2.27e-09	.	no_gene_found	-1	no_gene_found
22112	10	123345911	rs45631583	A	G	Y	G	A	0.183399	N	ADD	414566	1.1996	0.0141313	12.8782	5.97e-38	.	FGFR2	113957	fibroblast growth factor receptor 2
29848	16	52603860	rs76543857	C	T	Y	T	C	0.0291596	N	ADD	426257	1.1983	0.0311748	5.80286	6.52e-09	.	no_gene_found	-1	no_gene_found
22117	10	123347656	rs2912775	A	G	Y	A	G	0.215619	N	ADD	414082	1.19829	0.0134339	13.4657	2.49e-41	.	FGFR2	113957	fibroblast growth factor receptor 2
22116	10	123347184	rs7091736	T	C	Y	C	T	0.183244	N	ADD	414129	1.19753	0.0141482	12.741	3.5e-37	.	FGFR2	113957	fibroblast growth factor receptor 2
22118	10	123347875	rs1219644	C	T	Y	T	C	0.212055	N	ADD	413872	1.19752	0.0134747	13.3768	8.26e-41	.	FGFR2	113957	fibroblast growth factor receptor 2
22120	10	123348355	rs1219643	C	A	Y	A	C	0.210483	N	ADD	414169	1.19696	0.013497	13.3205	1.76e-40	.	FGFR2	113957	fibroblast growth factor receptor 2
11531	5	56012629	rs548650585	T	TA	Y	TA	T	0.0608819	N	ADD	420527	1.1957	0.0222785	8.0227	1.03e-15	.	no_gene_found	-1	no_gene_found
22106	10	123341272	rs559452126	A	AT	Y	AT	A	0.201064	N	ADD	403892	1.19436	0.0139139	12.7648	2.58e-37	.	FGFR2	113957	fibroblast growth factor receptor 2
22087	10	123332266	rs17614575	T	A	Y	A	T	0.0328094	N	ADD	420748	1.19415	0.0295781	5.99874	1.99e-09	.	FGFR2	113957	fibroblast growth factor receptor 2
34888	22	41061691	rs73171018	C	A	Y	A	C	0.0387055	N	ADD	426257	1.19315	0.0273209	6.4638	1.02e-10	.	no_gene_found	-1	no_gene_found
11682	5	56152795	rs78686102	G	A	Y	A	G	0.0511804	N	ADD	426257	1.1928	0.0239577	7.3589	1.85e-13	.	MAP3K1	78103	mitogen-activated protein kinase kinase kinase 1
22094	10	123335866	rs10886946	T	C	Y	C	T	0.191358	N	ADD	412661	1.19215	0.0139736	12.5779	2.79e-36	.	FGFR2	113957	fibroblast growth factor receptor 2
11508	5	56001407	rs76057956	C	T	Y	T	C	0.0521971	N	ADD	424813	1.19181	0.0237617	7.38465	1.53e-13	.	no_gene_found	-1	no_gene_found
22264	10	123453127	rs61874143	G	A	Y	A	G	0.0346103	N	ADD	420626	1.19116	0.0289733	6.03749	1.57e-09	.	no_gene_found	-1	no_gene_found
22102	10	123339685	rs11200017	G	A	Y	A	G	0.184851	N	ADD	413035	1.19115	0.0141411	12.3696	3.82e-35	.	FGFR2	113957	fibroblast growth factor receptor 2
22134	10	123354726	rs3135715	T	G	Y	G	T	0.160687	N	ADD	408632	1.19112	0.0149779	11.6767	1.68e-31	.	no_gene_found	-1	no_gene_found
22131	10	123352220	rs3135724	C	T	Y	T	C	0.193328	N	ADD	416440	1.19094	0.0138885	12.5822	2.65e-36	.	FGFR2	113957	fibroblast growth factor receptor 2
22115	10	123347153	rs45631586	A	G	Y	G	A	0.148669	N	ADD	414642	1.19046	0.0153055	11.3908	4.65e-30	.	FGFR2	113957	fibroblast growth factor receptor 2
22125	10	123350191	rs17102287	T	C	Y	C	T	0.177658	N	ADD	414014	1.19044	0.0143499	12.1479	5.89e-34	.	FGFR2	113957	fibroblast growth factor receptor 2
22086	10	123331957	rs11200011	A	G	Y	G	A	0.146335	N	ADD	412527	1.18918	0.0154418	11.2203	3.24e-29	.	FGFR2	113957	fibroblast growth factor receptor 2
11621	5	56073693	rs193259742	G	T	Y	T	G	0.0476767	N	ADD	424075	1.18745	0.0248472	6.9145	4.7e-12	.	no_gene_found	-1	no_gene_found
11740	5	56224720	rs61154548	C	T	Y	T	C	0.0555593	N	ADD	425977	1.18521	0.0232425	7.31066	2.66e-13	.	MIER3	28971	MIER family member 3
11603	5	56053766	rs778188682	A	AAACA	Y	AAACA	A	0.141527	N	ADD	405841	1.18347	0.0159015	10.5932	3.2e-26	.	no_gene_found	-1	no_gene_found
11784	5	56267984	rs80310238	C	A	Y	A	C	0.0542967	N	ADD	425431	1.18189	0.023501	7.11103	1.15e-12	.	no_gene_found	-1	no_gene_found
11790	5	56270717	rs112032073	G	T	Y	T	G	0.0545297	N	ADD	425759	1.18157	0.0234403	7.11799	1.1e-12	.	no_gene_found	-1	no_gene_found
11616	5	56065572	rs78209889	T	C	Y	C	T	0.0695861	N	ADD	424280	1.18101	0.0209615	7.93712	2.07e-15	.	no_gene_found	-1	no_gene_found
11786	5	56268884	rs144063116	C	CTGGGAGGT	Y	CTGGGAGGT	C	0.0542747	N	ADD	424949	1.18092	0.0235184	7.07095	1.54e-12	.	no_gene_found	-1	no_gene_found
11789	5	56269492	rs80097053	C	T	Y	T	C	0.0545012	N	ADD	425605	1.18074	0.0234557	7.08309	1.41e-12	.	no_gene_found	-1	no_gene_found
11785	5	56268686	rs77706078	G	A	Y	A	G	0.0544371	N	ADD	425574	1.18063	0.0234709	7.07453	1.5e-12	.	no_gene_found	-1	no_gene_found
11780	5	56266689	rs113173541	C	A	Y	A	C	0.0544345	N	ADD	425585	1.18062	0.0234709	7.07419	1.5e-12	.	no_gene_found	-1	no_gene_found
11781	5	56267141	rs78925509	A	G	Y	G	A	0.0544354	N	ADD	425578	1.1806	0.0234709	7.07339	1.51e-12	.	no_gene_found	-1	no_gene_found
11783	5	56267444	rs80089016	G	A	Y	A	G	0.0544354	N	ADD	425578	1.1806	0.0234709	7.07339	1.51e-12	.	no_gene_found	-1	no_gene_found
11777	5	56266142	rs113325879	G	A	Y	A	G	0.0544344	N	ADD	425586	1.18054	0.0234708	7.07136	1.53e-12	.	no_gene_found	-1	no_gene_found
11776	5	56265025	rs6893174	C	T	Y	T	C	0.0544442	N	ADD	425564	1.18054	0.023471	7.07145	1.53e-12	.	no_gene_found	-1	no_gene_found
22089	10	123332415	rs11200012	T	A	Y	A	T	0.221792	N	ADD	410919	1.18045	0.01332	12.4545	1.32e-35	.	FGFR2	113957	fibroblast growth factor receptor 2
11787	5	56269286	rs79459889	G	A	Y	A	G	0.0545171	N	ADD	425582	1.18044	0.0234558	7.07242	1.52e-12	.	no_gene_found	-1	no_gene_found
11788	5	56269336	rs111773762	T	C	Y	C	T	0.0545261	N	ADD	425530	1.18024	0.0234561	7.065	1.61e-12	.	no_gene_found	-1	no_gene_found
11775	5	56264375	rs79041328	A	G	Y	G	A	0.0544309	N	ADD	425604	1.18001	0.0234755	7.05105	1.78e-12	.	no_gene_found	-1	no_gene_found
11772	5	56262639	rs79760198	T	C	Y	C	T	0.0544335	N	ADD	425593	1.18	0.023473	7.05122	1.77e-12	.	no_gene_found	-1	no_gene_found
11610	5	56060954	rs112497245	G	A	Y	A	G	0.0691795	N	ADD	425791	1.17888	0.020997	7.83747	4.6e-15	.	no_gene_found	-1	no_gene_found
23178	11	69301373	rs615029	G	T	Y	T	G	0.150666	N	ADD	423098	1.1786	0.0152115	10.8028	3.34e-27	.	no_gene_found	-1	no_gene_found
22085	10	123331507	rs4751844	G	T	Y	T	G	0.222918	N	ADD	408390	1.17845	0.0133447	12.3042	8.59e-35	.	FGFR2	113957	fibroblast growth factor receptor 2
11617	5	56067434	rs16886272	G	A	Y	A	G	0.0689506	N	ADD	425312	1.17829	0.0210402	7.79764	6.31e-15	.	no_gene_found	-1	no_gene_found
22083	10	123331408	rs11200009	G	C	Y	C	G	0.222948	N	ADD	408033	1.17795	0.0133534	12.2645	1.4e-34	.	FGFR2	113957	fibroblast growth factor receptor 2
11751	5	56237882	5:56237882_CAGTTAAGTTTA_C	CAGTTAAGTTTA	C	Y	C	CAGTTAAGTTTA	0.0471595	N	ADD	425153	1.17747	0.0250831	6.51296	7.37e-11	.	MIER3	28971	MIER family member 3
22082	10	123331194	rs61874069	G	A	Y	A	G	0.223328	N	ADD	407170	1.17698	0.0133593	12.1976	3.2e-34	.	FGFR2	113957	fibroblast growth factor receptor 2
23182	11	69307463	rs612611	A	G	Y	G	A	0.155123	N	ADD	421656	1.17684	0.0150369	10.8289	2.51e-27	.	no_gene_found	-1	no_gene_found
11778	5	56266278	rs142258027	G	A	Y	A	G	0.0566068	N	ADD	424348	1.17523	0.0231073	6.98755	2.8e-12	.	no_gene_found	-1	no_gene_found
11760	5	56251753	rs79565352	G	A	Y	A	G	0.0601829	N	ADD	426068	1.17512	0.0224351	7.19284	6.35e-13	.	no_gene_found	-1	no_gene_found
11762	5	56254772	rs74571895	A	G	Y	G	A	0.0601882	N	ADD	426180	1.17474	0.0224319	7.17942	7e-13	.	no_gene_found	-1	no_gene_found
11764	5	56256217	rs78743305	G	A	Y	A	G	0.0602067	N	ADD	426240	1.1744	0.0224309	7.16686	7.67e-13	.	no_gene_found	-1	no_gene_found
11765	5	56256483	rs7726354	C	T	Y	T	C	0.0602747	N	ADD	426257	1.17384	0.0224211	7.14857	8.77e-13	.	no_gene_found	-1	no_gene_found
23183	11	69307695	rs537626	G	C	Y	C	G	0.158429	N	ADD	421660	1.17359	0.0149178	10.7298	7.37e-27	.	no_gene_found	-1	no_gene_found
23177	11	69297562	rs72927567	A	G	Y	G	A	0.160524	N	ADD	421120	1.17132	0.014838	10.6571	1.62e-26	.	no_gene_found	-1	no_gene_found
22148	10	123361370	rs1236089	T	A	Y	T	A	0.122649	N	ADD	422585	1.16983	0.0165556	9.47488	2.67e-21	.	no_gene_found	-1	no_gene_found
11632	5	56087883	rs113317823	C	T	Y	T	C	0.0705122	N	ADD	425210	1.1698	0.0208776	7.51204	5.82e-14	.	no_gene_found	-1	no_gene_found
11633	5	56087899	rs144983009	C	T	Y	T	C	0.0697972	N	ADD	424759	1.16926	0.0209943	7.44817	9.46e-14	.	no_gene_found	-1	no_gene_found
11702	5	56186439	rs76058858	G	A	Y	A	G	0.0712789	N	ADD	425645	1.16844	0.0207871	7.48879	6.95e-14	.	MAP3K1	78103	mitogen-activated protein kinase kinase kinase 1
11683	5	56153392	rs1017226	T	C	Y	C	T	0.071386	N	ADD	426008	1.16828	0.0207638	7.49046	6.86e-14	.	MAP3K1	78103	mitogen-activated protein kinase kinase kinase 1
11692	5	56170813	rs16886448	C	G	Y	G	C	0.0713491	N	ADD	425766	1.16817	0.0207768	7.48141	7.35e-14	.	MAP3K1	78103	mitogen-activated protein kinase kinase kinase 1
11689	5	56165914	rs56822906	A	G	Y	G	A	0.0713839	N	ADD	425803	1.16816	0.0207702	7.48337	7.24e-14	.	MAP3K1	78103	mitogen-activated protein kinase kinase kinase 1
11693	5	56172001	rs9686160	G	C	Y	C	G	0.0713563	N	ADD	425744	1.16795	0.020777	7.47209	7.89e-14	.	MAP3K1	78103	mitogen-activated protein kinase kinase kinase 1
11694	5	56176446	rs9687226	C	T	Y	T	C	0.0713423	N	ADD	425736	1.16779	0.02078	7.46457	8.36e-14	.	MAP3K1	78103	mitogen-activated protein kinase kinase kinase 1
11701	5	56184926	rs16877026	G	C	Y	C	G	0.0713212	N	ADD	425701	1.16776	0.0207829	7.46215	8.51e-14	.	MAP3K1	78103	mitogen-activated protein kinase kinase kinase 1
11676	5	56143217	rs60200883	A	C	Y	C	A	0.0712951	N	ADD	425990	1.16753	0.0207795	7.45397	9.06e-14	.	MAP3K1	78103	mitogen-activated protein kinase kinase kinase 1
11674	5	56142999	rs16886420	C	T	Y	T	C	0.0712968	N	ADD	425987	1.16753	0.0207794	7.45396	9.06e-14	.	MAP3K1	78103	mitogen-activated protein kinase kinase kinase 1
11663	5	56134276	rs16886397	A	G	Y	G	A	0.0711963	N	ADD	425928	1.16751	0.0207909	7.44891	9.41e-14	.	MAP3K1	78103	mitogen-activated protein kinase kinase kinase 1
11661	5	56130534	rs76418981	T	G	Y	G	T	0.0713224	N	ADD	425981	1.16734	0.0207787	7.44647	9.59e-14	.	MAP3K1	78103	mitogen-activated protein kinase kinase kinase 1
22156	10	123362675	rs2420948	G	A	Y	G	A	0.123151	N	ADD	422902	1.16712	0.0165272	9.35068	8.71e-21	.	no_gene_found	-1	no_gene_found
11660	5	56128939	rs111968853	C	T	Y	T	C	0.0713256	N	ADD	425955	1.16695	0.0207819	7.42912	1.09e-13	.	MAP3K1	78103	mitogen-activated protein kinase kinase kinase 1
22080	10	123330624	rs7921849	T	C	Y	C	T	0.208721	N	ADD	406875	1.1669	0.0137028	11.2644	1.97e-29	.	FGFR2	113957	fibroblast growth factor receptor 2
11653	5	56122344	rs16886364	A	G	Y	G	A	0.0714561	N	ADD	425891	1.16652	0.0207655	7.41729	1.2e-13	.	MAP3K1	78103	mitogen-activated protein kinase kinase kinase 1
11655	5	56124794	rs79953845	G	C	Y	C	G	0.0714438	N	ADD	425859	1.16642	0.0207693	7.41184	1.25e-13	.	MAP3K1	78103	mitogen-activated protein kinase kinase kinase 1
23189	11	69311250	rs662169	G	A	Y	A	G	0.144126	N	ADD	422991	1.16541	0.0155142	9.86639	5.82e-23	.	no_gene_found	-1	no_gene_found
22081	10	123331160	rs746492428	AC	A	Y	A	AC	0.207192	N	ADD	386250	1.16534	0.0141819	10.7894	3.86e-27	.	FGFR2	113957	fibroblast growth factor receptor 2
11685	5	56156683	5:56156683_AAAAAAAAG_A	AAAAAAAAG	A	Y	A	AAAAAAAAG	0.0718479	N	ADD	425656	1.16517	0.0207406	7.37039	1.7e-13	.	MAP3K1	78103	mitogen-activated protein kinase kinase kinase 1
11644	5	56109436	rs74762363	T	A	Y	A	T	0.071012	N	ADD	425224	1.16494	0.0208538	7.32079	2.47e-13	.	no_gene_found	-1	no_gene_found
11696	5	56178111	rs3822625	A	G	Y	G	A	0.0729251	N	ADD	425512	1.16378	0.0206564	7.34281	2.09e-13	.	MAP3K1	78103	mitogen-activated protein kinase kinase kinase 1
11704	5	56193454	rs745716451	CCTGT	C	Y	C	CCTGT	0.0756254	N	ADD	424692	1.1636	0.020297	7.46505	8.33e-14	.	no_gene_found	-1	no_gene_found
11535	5	56016918	rs12653202	A	C	Y	C	A	0.166681	N	ADD	425936	1.16346	0.0147205	10.2848	8.25e-25	.	no_gene_found	-1	no_gene_found
11559	5	56029243	rs16886181	T	C	Y	C	T	0.166535	N	ADD	425356	1.16322	0.0146693	10.307	6.55e-25	.	no_gene_found	-1	no_gene_found
11555	5	56027240	rs59957907	A	G	Y	G	A	0.166572	N	ADD	425402	1.16297	0.0146682	10.2927	7.6e-25	.	no_gene_found	-1	no_gene_found
34737	22	40935623	rs147759720	C	T	Y	T	C	0.0542428	N	ADD	393564	1.16285	0.024602	6.13274	8.64e-10	.	no_gene_found	-1	no_gene_found
22078	10	123330528	rs11200007	A	G	Y	G	A	0.100188	N	ADD	415116	1.16277	0.0180689	8.34592	7.07e-17	.	FGFR2	113957	fibroblast growth factor receptor 2
22142	10	123358096	rs41301039	C	G	Y	G	C	0.0643395	N	ADD	424545	1.16266	0.0217062	6.94336	3.83e-12	.	no_gene_found	-1	no_gene_found
11539	5	56019400	rs56953215	T	TA	Y	TA	T	0.166067	N	ADD	422764	1.16232	0.0147943	10.167	2.78e-24	.	no_gene_found	-1	no_gene_found
22168	10	123370354	rs10886955	C	A	Y	A	C	0.0990849	N	ADD	422012	1.16221	0.0182098	8.25497	1.52e-16	.	no_gene_found	-1	no_gene_found
22167	10	123369541	rs11200031	C	T	Y	T	C	0.0973004	N	ADD	423133	1.16219	0.0182807	8.22199	2e-16	.	no_gene_found	-1	no_gene_found
22169	10	123371087	rs2901294	C	G	Y	G	C	0.097066	N	ADD	422661	1.1618	0.0182998	8.19501	2.51e-16	.	no_gene_found	-1	no_gene_found
22161	10	123366026	rs11200030	G	C	Y	G	C	0.148194	N	ADD	422090	1.16169	0.0154057	9.72868	2.28e-22	.	no_gene_found	-1	no_gene_found
11705	5	56193667	rs77982563	C	T	Y	T	C	0.0772657	N	ADD	424833	1.16082	0.0201539	7.39957	1.37e-13	.	no_gene_found	-1	no_gene_found
11597	5	56051596	rs66893416	G	A	Y	A	G	0.16343	N	ADD	423903	1.16055	0.0147881	10.0684	7.62e-24	.	no_gene_found	-1	no_gene_found
11600	5	56053479	rs74345699	C	T	Y	T	C	0.162862	N	ADD	424081	1.16041	0.0148051	10.0489	9.29e-24	.	no_gene_found	-1	no_gene_found
11541	5	56021469	rs61489170	G	GA	Y	GA	G	0.16983	N	ADD	425758	1.16034	0.0146245	10.169	2.73e-24	.	no_gene_found	-1	no_gene_found
22150	10	123361741	rs73356555	A	C	Y	C	A	0.0724101	N	ADD	407519	1.16006	0.0213732	6.9468	3.74e-12	.	no_gene_found	-1	no_gene_found
11537	5	56017887	rs59270457	T	G	Y	G	T	0.170002	N	ADD	426177	1.15952	0.0146148	10.1273	4.18e-24	.	no_gene_found	-1	no_gene_found
11598	5	56052695	rs62355900	T	C	Y	C	T	0.16334	N	ADD	424027	1.1595	0.0147904	10.0055	1.44e-23	.	no_gene_found	-1	no_gene_found
11538	5	56019064	rs61055995	A	T	Y	T	A	0.170233	N	ADD	426123	1.15921	0.0146139	10.1093	5.02e-24	.	no_gene_found	-1	no_gene_found
22141	10	123357561	rs1047111	C	T	Y	C	T	0.123988	N	ADD	422861	1.15918	0.0164738	8.96635	3.06e-19	.	no_gene_found	-1	no_gene_found
11544	5	56023083	rs16886165	T	G	Y	G	T	0.1702	N	ADD	426257	1.1591	0.0146114	10.1045	5.27e-24	.	no_gene_found	-1	no_gene_found
11522	5	56007339	rs7709971	G	A	Y	A	G	0.169362	N	ADD	424193	1.15901	0.0146709	10.0587	8.41e-24	.	no_gene_found	-1	no_gene_found
11602	5	56053723	rs62355902	A	T	Y	T	A	0.163857	N	ADD	423670	1.15895	0.0147882	9.97503	1.96e-23	.	no_gene_found	-1	no_gene_found
11504	5	55995035	rs16886113	T	G	Y	G	T	0.0778838	N	ADD	426257	1.15891	0.0200398	7.3592	1.85e-13	.	no_gene_found	-1	no_gene_found
11560	5	56029500	rs753694418	AGTCT	A	Y	A	AGTCT	0.170339	N	ADD	425038	1.15882	0.0146343	10.0722	7.33e-24	.	no_gene_found	-1	no_gene_found
34850	22	41038192	rs73169099	C	T	Y	T	C	0.0559964	N	ADD	425304	1.15855	0.023262	6.32669	2.5e-10	.	no_gene_found	-1	no_gene_found
11512	5	56003831	rs10461612	G	C	Y	C	G	0.169339	N	ADD	424228	1.15845	0.0146726	10.0243	1.19e-23	.	no_gene_found	-1	no_gene_found
34787	22	40984322	rs145874315	C	T	Y	T	C	0.0563136	N	ADD	425359	1.15812	0.023185	6.33167	2.43e-10	.	no_gene_found	-1	no_gene_found
34777	22	40974360	rs73169045	A	G	Y	G	A	0.0563045	N	ADD	425348	1.15803	0.0231839	6.32842	2.48e-10	.	no_gene_found	-1	no_gene_found
11528	5	56011357	rs7714232	A	T	Y	T	A	0.169271	N	ADD	424356	1.15791	0.0146751	9.9909	1.67e-23	.	no_gene_found	-1	no_gene_found
11562	5	56030827	rs61008914	T	TA	Y	TA	T	0.170126	N	ADD	425278	1.15788	0.0146335	10.0175	1.28e-23	.	no_gene_found	-1	no_gene_found
22153	10	123361943	rs3889984	G	A	Y	G	A	0.0904802	N	ADD	424463	1.15751	0.018739	7.80577	5.91e-15	.	no_gene_found	-1	no_gene_found
22280	10	123481336	rs76380822	A	G	Y	G	A	0.0420698	N	ADD	421324	1.15686	0.0265054	5.49746	3.85e-08	.	no_gene_found	-1	no_gene_found
22146	10	123360913	rs1649154	T	C	Y	T	C	0.0902828	N	ADD	424289	1.15648	0.0187664	7.74705	9.4e-15	.	no_gene_found	-1	no_gene_found
22147	10	123360914	rs1649155	G	C	Y	G	C	0.0902878	N	ADD	424293	1.15641	0.0187663	7.74371	9.66e-15	.	no_gene_found	-1	no_gene_found
22144	10	123358312	rs1219639	A	G	Y	A	G	0.0920943	N	ADD	423604	1.15619	0.0186781	7.76999	7.85e-15	.	no_gene_found	-1	no_gene_found
22145	10	123359586	rs2454810	T	C	Y	T	C	0.0914465	N	ADD	423953	1.15616	0.0186997	7.75968	8.51e-15	.	no_gene_found	-1	no_gene_found
22182	10	123384977	10:123384977_TG_T	TG	T	Y	T	TG	0.0929599	N	ADD	420762	1.15602	0.0186255	7.78415	7.02e-15	.	no_gene_found	-1	no_gene_found
11601	5	56053535	rs62355901	T	C	Y	C	T	0.166521	N	ADD	421445	1.15515	0.0147443	9.78209	1.34e-22	.	no_gene_found	-1	no_gene_found
22170	10	123372931	rs11200033	G	A	Y	A	G	0.0933357	N	ADD	422041	1.15476	0.0185706	7.74846	9.3e-15	.	no_gene_found	-1	no_gene_found
11505	5	55995869	rs74773564	C	T	Y	T	C	0.0735797	N	ADD	425919	1.15463	0.0205937	6.98159	2.92e-12	.	no_gene_found	-1	no_gene_found
22173	10	123376717	rs11200036	G	A	Y	A	G	0.0936213	N	ADD	422105	1.15416	0.018548	7.73003	1.08e-14	.	no_gene_found	-1	no_gene_found
11502	5	55992290	rs77367410	A	G	Y	G	A	0.0744031	N	ADD	424653	1.15384	0.0205397	6.9666	3.25e-12	.	no_gene_found	-1	no_gene_found
14934	6	151953859	rs9397068	G	A	Y	A	G	0.0710694	N	ADD	425619	1.15369	0.0208625	6.85262	7.25e-12	.	no_gene_found	-1	no_gene_found
14933	6	151953765	rs9383590	T	C	Y	C	T	0.0710704	N	ADD	425620	1.15369	0.0208625	6.85261	7.25e-12	.	no_gene_found	-1	no_gene_found
11501	5	55991699	rs79299334	G	A	Y	A	G	0.0728168	N	ADD	425891	1.15362	0.0206684	6.91419	4.71e-12	.	no_gene_found	-1	no_gene_found
14931	6	151952332	rs9397437	G	A	Y	A	G	0.0709441	N	ADD	425391	1.15362	0.0208916	6.84016	7.91e-12	.	no_gene_found	-1	no_gene_found
14939	6	151969740	rs9371545	G	A	Y	A	G	0.073413	N	ADD	423665	1.1536	0.0206099	6.9331	4.12e-12	.	no_gene_found	-1	no_gene_found
14937	6	151957570	rs12173562	C	T	Y	T	C	0.071132	N	ADD	425828	1.15346	0.0208476	6.84808	7.48e-12	.	no_gene_found	-1	no_gene_found
14936	6	151957119	rs9383937	T	C	Y	C	T	0.0713583	N	ADD	425795	1.15299	0.0208299	6.83421	8.25e-12	.	no_gene_found	-1	no_gene_found
22077	10	123330509	rs548411972	C	CT	Y	CT	C	0.086805	N	ADD	399522	1.15298	0.0197027	7.22496	5.01e-13	.	FGFR2	113957	fibroblast growth factor receptor 2
14929	6	151951220	rs9397435	A	G	Y	G	A	0.0719087	N	ADD	425463	1.15284	0.0207927	6.84051	7.89e-12	.	no_gene_found	-1	no_gene_found
14938	6	151969198	rs77275268	C	T	Y	T	C	0.0728775	N	ADD	423855	1.15277	0.020683	6.87361	6.26e-12	.	no_gene_found	-1	no_gene_found
14930	6	151952002	rs9397436	A	G	Y	G	A	0.0715213	N	ADD	425265	1.15239	0.0208488	6.80309	1.02e-11	.	no_gene_found	-1	no_gene_found
34740	22	40938149	rs149984240	A	ATAC	Y	ATAC	A	0.06925	N	ADD	422852	1.15234	0.0211876	6.69242	2.2e-11	.	no_gene_found	-1	no_gene_found
14932	6	151952367	6:151952367_GA_G	GA	G	Y	G	GA	0.069963	N	ADD	424403	1.15192	0.0210615	6.71508	1.88e-11	.	no_gene_found	-1	no_gene_found
22154	10	123362151	rs11200029	C	T	Y	T	C	0.0888188	N	ADD	424938	1.15165	0.0188588	7.48689	7.05e-14	.	no_gene_found	-1	no_gene_found
34631	22	40845035	rs144843102	C	T	Y	T	C	0.0639004	N	ADD	424778	1.15131	0.0219263	6.42629	1.31e-10	.	MRTFA	51834	myocardin related transcription factor A
11503	5	55993813	rs6877066	T	C	Y	C	T	0.0730625	N	ADD	425916	1.15113	0.02066	6.81225	9.61e-12	.	no_gene_found	-1	no_gene_found
22179	10	123381255	rs4752572	C	T	Y	T	C	0.0938774	N	ADD	421992	1.15102	0.0185451	7.58438	3.34e-14	.	no_gene_found	-1	no_gene_found
34641	22	40855131	rs56253436	A	G	Y	G	A	0.0648464	N	ADD	424781	1.15097	0.0218099	6.44697	1.14e-10	.	MRTFA	51834	myocardin related transcription factor A
22208	10	123413795	rs751644362	GA	G	Y	G	GA	0.111201	N	ADD	418612	1.14936	0.0172637	8.06363	7.41e-16	.	no_gene_found	-1	no_gene_found
22206	10	123410505	10:123410505_AAAAAT_A	AAAAAT	A	Y	A	AAAAAT	0.11139	N	ADD	420283	1.14921	0.0172175	8.07762	6.6e-16	.	no_gene_found	-1	no_gene_found
22243	10	123436484	rs777217942	CCTGA	C	Y	C	CCTGA	0.0725438	N	ADD	420339	1.14918	0.0207986	6.68553	2.3e-11	.	no_gene_found	-1	no_gene_found
22181	10	123384389	rs11598352	G	A	Y	A	G	0.0625526	N	ADD	424035	1.14909	0.0221021	6.28751	3.23e-10	.	no_gene_found	-1	no_gene_found
22202	10	123407187	rs4752575	G	A	Y	A	G	0.11196	N	ADD	421958	1.149	0.0171549	8.09652	5.66e-16	.	no_gene_found	-1	no_gene_found
22075	10	123327876	rs10510097	C	T	Y	T	C	0.102703	N	ADD	412826	1.14877	0.0180906	7.66672	1.76e-14	.	FGFR2	113957	fibroblast growth factor receptor 2
22198	10	123402374	rs7917459	C	T	Y	C	T	0.0910876	N	ADD	422187	1.14873	0.0187414	7.39851	1.38e-13	.	no_gene_found	-1	no_gene_found
22195	10	123395192	rs1696823	G	A	Y	A	G	0.0908624	N	ADD	423888	1.14869	0.0187185	7.40543	1.31e-13	.	no_gene_found	-1	no_gene_found
22199	10	123403660	rs11200055	T	C	Y	C	T	0.090379	N	ADD	422377	1.14827	0.0187975	7.35503	1.91e-13	.	no_gene_found	-1	no_gene_found
22193	10	123395098	rs78129125	C	A	Y	A	C	0.0909242	N	ADD	423853	1.14794	0.0187159	7.37155	1.69e-13	.	no_gene_found	-1	no_gene_found
22196	10	123396728	rs1909670	T	C	Y	C	T	0.0907932	N	ADD	423666	1.14738	0.0187318	7.33953	2.14e-13	.	no_gene_found	-1	no_gene_found
22186	10	123389837	rs117419410	G	A	Y	A	G	0.0634786	N	ADD	424734	1.14737	0.0219434	6.2647	3.74e-10	.	no_gene_found	-1	no_gene_found
22187	10	123390024	rs75752394	G	A	Y	A	G	0.0632813	N	ADD	424762	1.14731	0.0219762	6.25307	4.02e-10	.	no_gene_found	-1	no_gene_found
22251	10	123439319	rs77832491	G	A	Y	A	G	0.0736101	N	ADD	421294	1.14714	0.0206566	6.64556	3.02e-11	.	no_gene_found	-1	no_gene_found
22200	10	123403856	rs17102382	C	T	Y	T	C	0.0903343	N	ADD	422348	1.14713	0.0188074	7.29848	2.91e-13	.	no_gene_found	-1	no_gene_found
22248	10	123437540	rs1875155	T	C	Y	C	T	0.0740331	N	ADD	422203	1.14687	0.020575	6.66023	2.73e-11	.	no_gene_found	-1	no_gene_found
22076	10	123328438	rs4752567	G	A	Y	A	G	0.0732362	N	ADD	418973	1.14666	0.0207405	6.59829	4.16e-11	.	FGFR2	113957	fibroblast growth factor receptor 2
22160	10	123365724	rs73356565	C	T	Y	T	C	0.0907316	N	ADD	426257	1.14618	0.0187235	7.28692	3.17e-13	.	no_gene_found	-1	no_gene_found
22188	10	123390447	rs11463731	A	AT	Y	AT	A	0.0941185	N	ADD	424300	1.1461	0.0184383	7.39586	1.4e-13	.	no_gene_found	-1	no_gene_found
22245	10	123436834	rs78856329	C	T	Y	T	C	0.0740915	N	ADD	422309	1.14575	0.0205748	6.61287	3.77e-11	.	no_gene_found	-1	no_gene_found
22158	10	123363255	10:123363255_GTC_G	GTC	G	Y	G	GTC	0.089157	N	ADD	425345	1.14564	0.0188481	7.21359	5.45e-13	.	no_gene_found	-1	no_gene_found
22244	10	123436524	rs4752578	C	T	Y	T	C	0.0741751	N	ADD	422251	1.1454	0.0205681	6.60024	4.1e-11	.	no_gene_found	-1	no_gene_found
11625	5	56076977	rs62355909	G	A	Y	A	G	0.106665	N	ADD	422518	1.14532	0.0175884	7.71428	1.22e-14	.	no_gene_found	-1	no_gene_found
22164	10	123367890	rs4751845	A	G	Y	G	A	0.154091	N	ADD	421174	1.14529	0.0152777	8.87973	6.7e-19	.	no_gene_found	-1	no_gene_found
34849	22	41037453	rs145624734	T	TG	Y	TG	T	0.093572	N	ADD	423909	1.14519	0.0185768	7.29785	2.92e-13	.	no_gene_found	-1	no_gene_found
22207	10	123413546	rs79985120	G	A	Y	A	G	0.111358	N	ADD	421188	1.14479	0.0172257	7.84973	4.17e-15	.	no_gene_found	-1	no_gene_found
23185	11	69308575	rs624797	T	G	Y	G	T	0.197105	N	ADD	421732	1.14476	0.0138808	9.73979	2.04e-22	.	no_gene_found	-1	no_gene_found
22189	10	123390576	rs1629594	C	G	Y	G	C	0.094138	N	ADD	425588	1.14474	0.0184122	7.34196	2.1e-13	.	no_gene_found	-1	no_gene_found
22222	10	123423971	rs11594647	T	C	Y	C	T	0.0797348	N	ADD	420218	1.14422	0.0199761	6.74403	1.54e-11	.	no_gene_found	-1	no_gene_found
22237	10	123432188	rs2935713	G	A	Y	A	G	0.0742128	N	ADD	422636	1.14393	0.0205669	6.53817	6.23e-11	.	no_gene_found	-1	no_gene_found
22220	10	123423047	rs4751846	G	A	Y	A	G	0.0809104	N	ADD	422220	1.14372	0.0198015	6.78174	1.19e-11	.	no_gene_found	-1	no_gene_found
22238	10	123432575	rs77679651	G	C	Y	C	G	0.0741009	N	ADD	422687	1.14315	0.0205805	6.50076	7.99e-11	.	no_gene_found	-1	no_gene_found
22235	10	123431245	rs1219515	G	A	Y	A	G	0.0816905	N	ADD	422840	1.14287	0.019719	6.77229	1.27e-11	.	no_gene_found	-1	no_gene_found
22192	10	123391364	rs3104685	G	C	Y	C	G	0.0939339	N	ADD	425576	1.1424	0.0184341	7.22192	5.13e-13	.	no_gene_found	-1	no_gene_found
34728	22	40922187	rs57693796	T	TTTG	Y	TTTG	T	0.0991447	N	ADD	425459	1.14172	0.0181118	7.31789	2.52e-13	.	no_gene_found	-1	no_gene_found
22252	10	123441192	rs4752579	A	T	Y	T	A	0.0775286	N	ADD	420129	1.14167	0.0203502	6.51046	7.49e-11	.	no_gene_found	-1	no_gene_found
22066	10	123277869	rs3135758	C	T	Y	T	C	0.0642331	N	ADD	421776	1.14156	0.0218751	6.05238	1.43e-09	.	FGFR2	113957	fibroblast growth factor receptor 2
11679	5	56150950	5:56150950_TTTTCTCCTCCTCC_T	TTTTCTCCTCCTCC	T	Y	T	TTTTCTCCTCCTCC	0.0715001	N	ADD	400258	1.14116	0.0219534	6.01474	1.8e-09	.	MAP3K1	78103	mitogen-activated protein kinase kinase kinase 1
34843	22	41027870	rs73169097	C	T	Y	T	C	0.098785	N	ADD	425110	1.14112	0.0181684	7.26613	3.7e-13	.	no_gene_found	-1	no_gene_found
22228	10	123425657	rs77180105	A	G	Y	G	A	0.0808262	N	ADD	422901	1.14098	0.0197999	6.66122	2.72e-11	.	no_gene_found	-1	no_gene_found
34745	22	40952125	rs150091203	T	TTTTC	Y	TTTTC	T	0.0998834	N	ADD	425521	1.14077	0.0180655	7.29042	3.09e-13	.	no_gene_found	-1	no_gene_found
34729	22	40922332	rs5995871	A	G	Y	G	A	0.0999302	N	ADD	425777	1.1404	0.0180539	7.27729	3.41e-13	.	no_gene_found	-1	no_gene_found
34743	22	40949210	rs6001962	A	G	Y	G	A	0.0995315	N	ADD	425840	1.14038	0.0180902	7.26147	3.83e-13	.	no_gene_found	-1	no_gene_found
34832	22	41023304	rs6001983	C	G	Y	G	C	0.0992961	N	ADD	425203	1.14033	0.01813	7.24327	4.38e-13	.	no_gene_found	-1	no_gene_found
34726	22	40921680	rs6001954	T	G	Y	G	T	0.0999279	N	ADD	425777	1.14032	0.018054	7.27334	3.51e-13	.	no_gene_found	-1	no_gene_found
34727	22	40921816	rs5995870	A	G	Y	G	A	0.0999328	N	ADD	425781	1.14032	0.018054	7.27328	3.51e-13	.	no_gene_found	-1	no_gene_found
11499	5	55990052	rs74626386	G	T	Y	T	G	0.0861437	N	ADD	418754	1.14032	0.019394	6.77057	1.28e-11	.	no_gene_found	-1	no_gene_found
34814	22	41014084	rs569369507	G	GT	Y	GT	G	0.115385	N	ADD	394184	1.14027	0.0176529	7.43608	1.04e-13	.	no_gene_found	-1	no_gene_found
34829	22	41022503	rs73169083	T	C	Y	C	T	0.0993133	N	ADD	425235	1.14027	0.0181278	7.24097	4.45e-13	.	no_gene_found	-1	no_gene_found
34837	22	41025380	rs6001984	A	G	Y	G	A	0.0992963	N	ADD	425197	1.14023	0.01813	7.23817	4.55e-13	.	no_gene_found	-1	no_gene_found
34821	22	41017425	rs6001981	C	T	Y	T	C	0.0993127	N	ADD	425278	1.14012	0.0181237	7.23571	4.63e-13	.	no_gene_found	-1	no_gene_found
34820	22	41016681	rs73169072	C	T	Y	T	C	0.0993146	N	ADD	425280	1.14012	0.0181237	7.23561	4.63e-13	.	no_gene_found	-1	no_gene_found
34796	22	40994998	rs141597790	A	G	Y	G	A	0.0999826	N	ADD	425779	1.13997	0.018053	7.25663	3.97e-13	.	no_gene_found	-1	no_gene_found
29773	16	52535810	rs4784220	T	C	Y	C	T	0.356494	N	ADD	426257	1.13985	0.0116357	11.2496	2.33e-29	.	TOX3	107495	TOX high mobility group box family member 3
34805	22	41005749	rs55719110	T	C	Y	C	T	0.0999462	N	ADD	425939	1.13959	0.0180577	7.23621	4.61e-13	.	no_gene_found	-1	no_gene_found
22246	10	123436950	rs1696803	T	C	Y	T	C	0.158355	N	ADD	421429	1.13957	0.0149855	8.7185	2.82e-18	.	no_gene_found	-1	no_gene_found
22190	10	123390785	rs1631281	T	G	Y	G	T	0.0985779	N	ADD	426257	1.13956	0.0181407	7.20173	5.95e-13	.	no_gene_found	-1	no_gene_found
34765	22	40967695	rs12160047	A	G	Y	G	A	0.0999066	N	ADD	425928	1.13953	0.0180621	7.23168	4.77e-13	.	no_gene_found	-1	no_gene_found
34792	22	40989374	rs17002030	T	C	Y	C	T	0.097562	N	ADD	426257	1.13953	0.0182408	7.16052	8.04e-13	.	no_gene_found	-1	no_gene_found
34795	22	40994744	rs73169060	T	C	Y	C	T	0.0999718	N	ADD	425955	1.13948	0.018056	7.23148	4.78e-13	.	no_gene_found	-1	no_gene_found
14910	6	151944614	rs9383936	G	A	Y	A	G	0.0787894	N	ADD	425406	1.13944	0.0200213	6.51977	7.04e-11	.	no_gene_found	-1	no_gene_found
34826	22	41019948	rs6001982	C	A	Y	A	C	0.0993349	N	ADD	425324	1.13938	0.0181288	7.19787	6.12e-13	.	no_gene_found	-1	no_gene_found
34771	22	40972056	rs5995876	G	A	Y	A	G	0.0999366	N	ADD	425975	1.13937	0.0180591	7.225	5.01e-13	.	no_gene_found	-1	no_gene_found
34804	22	41004384	rs6001980	T	C	Y	C	T	0.100005	N	ADD	425920	1.13933	0.0180542	7.22511	5.01e-13	.	no_gene_found	-1	no_gene_found
34816	22	41014472	rs73169071	C	T	Y	T	C	0.0992696	N	ADD	425241	1.13932	0.018135	7.19222	6.37e-13	.	no_gene_found	-1	no_gene_found
34802	22	40999766	rs6001979	A	T	Y	T	A	0.0983401	N	ADD	424435	1.13932	0.0182174	7.15986	8.08e-13	.	no_gene_found	-1	no_gene_found
34776	22	40974252	rs28444678	T	C	Y	C	T	0.0999343	N	ADD	426000	1.13931	0.0180591	7.2218	5.13e-13	.	no_gene_found	-1	no_gene_found
34779	22	40975268	rs17002024	C	T	Y	T	C	0.0999392	N	ADD	426004	1.13928	0.0180591	7.22031	5.19e-13	.	no_gene_found	-1	no_gene_found
34794	22	40992235	rs73169058	A	C	Y	C	A	0.100013	N	ADD	425901	1.13927	0.0180531	7.22253	5.1e-13	.	no_gene_found	-1	no_gene_found
34755	22	40960867	rs6001965	C	A	Y	A	C	0.099815	N	ADD	425893	1.13927	0.0180727	7.21486	5.4e-13	.	no_gene_found	-1	no_gene_found
34773	22	40973436	22:40973436_CA_C	CA	C	Y	C	CA	0.0968193	N	ADD	425907	1.1392	0.0182988	7.12225	1.06e-12	.	no_gene_found	-1	no_gene_found
34782	22	40977556	rs6001973	T	C	Y	C	T	0.0999446	N	ADD	426006	1.13918	0.0180592	7.21568	5.37e-13	.	no_gene_found	-1	no_gene_found
22242	10	123436246	rs2935717	G	T	Y	G	T	0.158317	N	ADD	421399	1.13915	0.0149876	8.69291	3.53e-18	.	no_gene_found	-1	no_gene_found
34838	22	41025882	22:41025882_GT_G	GT	G	Y	G	GT	0.0996929	N	ADD	425552	1.13913	0.0180899	7.20115	5.97e-13	.	no_gene_found	-1	no_gene_found
34865	22	41049402	rs56051217	G	T	Y	T	G	0.0953609	N	ADD	425704	1.139	0.0184114	7.0692	1.56e-12	.	no_gene_found	-1	no_gene_found
34811	22	41011279	rs59047419	C	A	Y	A	C	0.0992671	N	ADD	425307	1.13899	0.0181339	7.1766	7.15e-13	.	no_gene_found	-1	no_gene_found
34813	22	41012819	rs55669535	T	A	Y	A	T	0.0992603	N	ADD	425301	1.13898	0.0181339	7.17618	7.17e-13	.	no_gene_found	-1	no_gene_found
34668	22	40877514	rs6001931	G	A	Y	A	G	0.0954559	N	ADD	426176	1.13893	0.0184784	7.0401	1.92e-12	.	no_gene_found	-1	no_gene_found
34722	22	40918712	rs112034576	C	T	Y	T	C	0.0964224	N	ADD	425819	1.13892	0.0183254	7.09837	1.26e-12	.	no_gene_found	-1	no_gene_found
34754	22	40960692	rs5995875	C	T	Y	T	C	0.0998309	N	ADD	425835	1.1389	0.0180746	7.19573	6.21e-13	.	no_gene_found	-1	no_gene_found
34783	22	40979164	rs6001974	A	G	Y	G	A	0.099984	N	ADD	425978	1.13886	0.0180586	7.20022	6.01e-13	.	no_gene_found	-1	no_gene_found
34667	22	40877384	rs17001974	C	T	Y	T	C	0.0954087	N	ADD	426135	1.1388	0.0184827	7.03242	2.03e-12	.	no_gene_found	-1	no_gene_found
34761	22	40965771	rs199796575	A	C	Y	C	A	0.0700957	N	ADD	412329	1.13878	0.021501	6.04416	1.5e-09	.	no_gene_found	-1	no_gene_found
34786	22	40982581	rs17002026	C	T	Y	T	C	0.099988	N	ADD	425986	1.13869	0.0180585	7.19229	6.37e-13	.	no_gene_found	-1	no_gene_found
34807	22	41006628	rs55775031	T	TA	Y	TA	T	0.0991671	N	ADD	425388	1.13867	0.0181378	7.1598	8.08e-13	.	no_gene_found	-1	no_gene_found
34785	22	40980079	22:40980079_CCTT_C	CCTT	C	Y	C	CCTT	0.0959779	N	ADD	425801	1.13866	0.0183686	7.06919	1.56e-12	.	no_gene_found	-1	no_gene_found
34789	22	40984798	rs28567076	A	C	Y	C	A	0.0999948	N	ADD	425997	1.13862	0.0180586	7.18852	6.55e-13	.	no_gene_found	-1	no_gene_found
34806	22	41006612	rs55997921	C	A	Y	A	C	0.100237	N	ADD	425867	1.13843	0.0180495	7.18314	6.81e-13	.	no_gene_found	-1	no_gene_found
34793	22	40990950	rs73169057	T	C	Y	C	T	0.0966745	N	ADD	426126	1.13842	0.0183132	7.07887	1.45e-12	.	no_gene_found	-1	no_gene_found
22211	10	123418617	rs2936851	T	C	Y	C	T	0.143525	N	ADD	415881	1.13841	0.0156945	8.2595	1.46e-16	.	no_gene_found	-1	no_gene_found
34723	22	40919559	rs55993771	G	C	Y	C	G	0.0966713	N	ADD	425933	1.13841	0.018313	7.07856	1.46e-12	.	no_gene_found	-1	no_gene_found
34657	22	40870794	rs10483204	T	C	Y	C	T	0.0954939	N	ADD	426132	1.13838	0.0184778	7.01396	2.32e-12	.	no_gene_found	-1	no_gene_found
14921	6	151947757	rs74295874	C	T	Y	T	C	0.0791743	N	ADD	425738	1.13835	0.0199755	6.48703	8.75e-11	.	no_gene_found	-1	no_gene_found
34644	22	40857793	rs5995862	A	C	Y	C	A	0.0953643	N	ADD	425956	1.13827	0.0185045	6.99871	2.58e-12	.	MRTFA	51834	myocardin related transcription factor A
34664	22	40875199	rs73167067	C	G	Y	G	C	0.0955194	N	ADD	426144	1.13826	0.0184775	7.00857	2.41e-12	.	no_gene_found	-1	no_gene_found
34663	22	40874008	22:40874008_CA_C	CA	C	Y	C	CA	0.0954848	N	ADD	426068	1.13824	0.018483	7.00563	2.46e-12	.	no_gene_found	-1	no_gene_found
34721	22	40917540	rs141580207	T	TCA	Y	TCA	T	0.0966384	N	ADD	425721	1.13817	0.0183257	7.06228	1.64e-12	.	no_gene_found	-1	no_gene_found
14916	6	151946629	rs12665607	T	A	Y	A	T	0.0790677	N	ADD	425591	1.13811	0.0199911	6.47146	9.71e-11	.	no_gene_found	-1	no_gene_found
34819	22	41015883	rs5995881	A	G	Y	G	A	0.100096	N	ADD	425717	1.13809	0.0180649	7.16046	8.04e-13	.	no_gene_found	-1	no_gene_found
34742	22	40948875	rs55662398	T	G	Y	G	T	0.0968843	N	ADD	425812	1.13808	0.0183048	7.06623	1.59e-12	.	no_gene_found	-1	no_gene_found
34655	22	40870655	22:40870655_ACT_A	ACT	A	Y	A	ACT	0.0955039	N	ADD	426040	1.13807	0.018485	6.99648	2.62e-12	.	no_gene_found	-1	no_gene_found
34766	22	40968152	rs56047425	T	C	Y	C	T	0.0966309	N	ADD	426054	1.13806	0.0183211	7.05868	1.68e-12	.	no_gene_found	-1	no_gene_found
34810	22	41009707	rs73169065	A	T	Y	T	A	0.0994342	N	ADD	425206	1.13799	0.0181298	7.1298	1.01e-12	.	no_gene_found	-1	no_gene_found
34676	22	40881402	rs3827381	T	C	Y	C	T	0.0958361	N	ADD	426066	1.13796	0.0184514	7.00438	2.48e-12	.	no_gene_found	-1	no_gene_found
34637	22	40852671	rs5995860	A	G	Y	G	A	0.0957771	N	ADD	425963	1.1378	0.0184713	6.98922	2.76e-12	.	MRTFA	51834	myocardin related transcription factor A
34639	22	40854814	rs28552449	G	A	Y	A	G	0.0957771	N	ADD	425963	1.1378	0.0184713	6.98922	2.76e-12	.	MRTFA	51834	myocardin related transcription factor A
34825	22	41019767	rs73169078	G	C	Y	C	G	0.0960267	N	ADD	425444	1.13778	0.0183961	7.01668	2.27e-12	.	no_gene_found	-1	no_gene_found
34780	22	40977121	rs57705902	C	T	Y	T	C	0.0966691	N	ADD	426129	1.13777	0.0183185	7.04571	1.85e-12	.	no_gene_found	-1	no_gene_found
34638	22	40854456	rs28419341	G	T	Y	T	G	0.0969876	N	ADD	425967	1.13777	0.0184132	7.00962	2.39e-12	.	MRTFA	51834	myocardin related transcription factor A
34640	22	40855011	rs112375848	A	G	Y	G	A	0.0957785	N	ADD	425967	1.13777	0.0184713	6.9878	2.79e-12	.	MRTFA	51834	myocardin related transcription factor A
34790	22	40986258	rs73169056	G	A	Y	A	G	0.0966683	N	ADD	426148	1.13769	0.0183184	7.04232	1.89e-12	.	no_gene_found	-1	no_gene_found
34788	22	40984571	rs17002027	T	C	Y	C	T	0.096672	N	ADD	426142	1.13762	0.0183184	7.03854	1.94e-12	.	no_gene_found	-1	no_gene_found
34845	22	41031027	rs73169098	C	T	Y	T	C	0.0959412	N	ADD	425714	1.13753	0.0183828	7.00972	2.39e-12	.	no_gene_found	-1	no_gene_found
34778	22	40974864	rs757311398	CTGCAGTGAGCCAAGA	C	Y	C	CTGCAGTGAGCCAAGA	0.0970392	N	ADD	426065	1.13751	0.0182929	7.04305	1.88e-12	.	no_gene_found	-1	no_gene_found
34844	22	41029065	rs199620895	TC	T	Y	T	TC	0.0960055	N	ADD	425736	1.13748	0.0183784	7.00927	2.4e-12	.	no_gene_found	-1	no_gene_found
34784	22	40979648	rs73169051	T	C	Y	C	T	0.100281	N	ADD	425957	1.13742	0.0180487	7.13425	9.73e-13	.	no_gene_found	-1	no_gene_found
34741	22	40944385	rs149683271	T	C	Y	C	T	0.0929989	N	ADD	424005	1.13739	0.018695	6.8862	5.73e-12	.	no_gene_found	-1	no_gene_found
34738	22	40936288	rs73169017	G	C	Y	C	G	0.0954274	N	ADD	425863	1.13737	0.0184107	6.99137	2.72e-12	.	no_gene_found	-1	no_gene_found
34747	22	40953763	rs73169026	C	T	Y	T	C	0.0965003	N	ADD	425947	1.13735	0.0183388	7.01784	2.25e-12	.	no_gene_found	-1	no_gene_found
34652	22	40866763	rs5995864	A	G	Y	G	A	0.0958066	N	ADD	426103	1.13734	0.0184692	6.96814	3.21e-12	.	no_gene_found	-1	no_gene_found
34815	22	41014253	rs192603101	T	C	Y	C	T	0.0953454	N	ADD	425343	1.13733	0.0184317	6.98187	2.91e-12	.	no_gene_found	-1	no_gene_found
34656	22	40870699	rs12159787	A	G	Y	G	A	0.0970228	N	ADD	426132	1.13731	0.0184107	6.98851	2.78e-12	.	no_gene_found	-1	no_gene_found
34759	22	40965336	rs17002019	C	T	Y	T	C	0.0971034	N	ADD	426087	1.13724	0.0182849	7.0333	2.02e-12	.	no_gene_found	-1	no_gene_found
34669	22	40877635	rs6001932	C	A	Y	A	C	0.0971069	N	ADD	426257	1.1371	0.0184025	6.98171	2.92e-12	.	no_gene_found	-1	no_gene_found
34671	22	40879105	rs73167072	G	A	Y	A	G	0.0898701	N	ADD	426204	1.13708	0.0189148	6.79181	1.11e-11	.	no_gene_found	-1	no_gene_found
34799	22	40996367	rs17002034	G	T	Y	T	G	0.0957826	N	ADD	426257	1.13707	0.0183834	6.9877	2.79e-12	.	no_gene_found	-1	no_gene_found
34725	22	40920722	22:40920722_TTCCA_T	TTCCA	T	Y	T	TTCCA	0.0957228	N	ADD	425515	1.13705	0.0183976	6.9811	2.93e-12	.	no_gene_found	-1	no_gene_found
34672	22	40879408	rs73167073	A	G	Y	G	A	0.0959078	N	ADD	426149	1.13705	0.0184498	6.96167	3.36e-12	.	no_gene_found	-1	no_gene_found
34800	22	40997111	rs17002036	G	A	Y	A	G	0.0961635	N	ADD	426227	1.13701	0.0183532	6.99615	2.63e-12	.	no_gene_found	-1	no_gene_found
34665	22	40876234	rs6001930	T	C	Y	C	T	0.0960967	N	ADD	424661	1.13699	0.0184641	6.95331	3.57e-12	.	no_gene_found	-1	no_gene_found
34842	22	41027716	rs73169096	G	A	Y	A	G	0.0954198	N	ADD	425331	1.13693	0.0184435	6.95799	3.45e-12	.	no_gene_found	-1	no_gene_found
34841	22	41027354	rs78694459	T	C	Y	C	T	0.0954194	N	ADD	425333	1.13692	0.0184435	6.95754	3.46e-12	.	no_gene_found	-1	no_gene_found
34835	22	41024846	rs73169087	G	T	Y	T	G	0.0954527	N	ADD	425394	1.1369	0.0184415	6.95758	3.46e-12	.	no_gene_found	-1	no_gene_found
34734	22	40932066	rs55960299	G	C	Y	C	G	0.0957924	N	ADD	425728	1.13688	0.0183848	6.97777	3e-12	.	no_gene_found	-1	no_gene_found
34731	22	40924662	rs139903991	A	T	Y	T	A	0.0961277	N	ADD	425975	1.13687	0.0183564	6.98839	2.78e-12	.	no_gene_found	-1	no_gene_found
34836	22	41024854	rs73169089	T	C	Y	C	T	0.095455	N	ADD	425394	1.13684	0.018441	6.95455	3.54e-12	.	no_gene_found	-1	no_gene_found
34834	22	41024650	rs56108505	T	C	Y	C	T	0.0954558	N	ADD	425396	1.13684	0.018441	6.95454	3.54e-12	.	no_gene_found	-1	no_gene_found
34622	22	40837253	rs56215843	C	T	Y	T	C	0.0898384	N	ADD	426093	1.13684	0.0189192	6.77904	1.21e-11	.	MRTFA	51834	myocardin related transcription factor A
11657	5	56126743	rs201148665	A	AT	Y	AT	A	0.0896244	N	ADD	409414	1.13684	0.0193602	6.62434	3.49e-11	.	MAP3K1	78103	mitogen-activated protein kinase kinase kinase 1
34791	22	40987113	rs55853923	T	C	Y	C	T	0.0971426	N	ADD	426198	1.13679	0.0182813	7.01321	2.33e-12	.	no_gene_found	-1	no_gene_found
34767	22	40968616	rs56411183	G	A	Y	A	G	0.0959019	N	ADD	425998	1.13679	0.0183743	6.97757	3e-12	.	no_gene_found	-1	no_gene_found
34840	22	41026775	rs117669949	C	G	Y	G	C	0.0954422	N	ADD	425357	1.13679	0.0184433	6.95144	3.62e-12	.	no_gene_found	-1	no_gene_found
34833	22	41024064	rs718193	T	C	Y	C	T	0.095461	N	ADD	425404	1.13675	0.0184408	6.95059	3.64e-12	.	no_gene_found	-1	no_gene_found
34839	22	41026018	rs73169091	T	G	Y	G	T	0.0954435	N	ADD	425367	1.13672	0.0184434	6.94793	3.71e-12	.	no_gene_found	-1	no_gene_found
34635	22	40850066	rs6001920	T	C	Y	C	T	0.0957551	N	ADD	425925	1.13672	0.0184841	6.93273	4.13e-12	.	MRTFA	51834	myocardin related transcription factor A
34620	22	40836155	rs768597133	CAAAA	C	Y	C	CAAAA	0.092625	N	ADD	425706	1.13672	0.0187253	6.84349	7.73e-12	.	MRTFA	51834	myocardin related transcription factor A
34803	22	41000964	rs17002038	C	T	Y	T	C	0.0961648	N	ADD	426211	1.13671	0.0183553	6.98077	2.94e-12	.	no_gene_found	-1	no_gene_found
34643	22	40856837	rs73167058	T	C	Y	C	T	0.0898987	N	ADD	426052	1.13671	0.0189176	6.77347	1.26e-11	.	MRTFA	51834	myocardin related transcription factor A
34774	22	40973610	rs73169043	C	T	Y	T	C	0.0961269	N	ADD	426145	1.13664	0.0183589	6.97614	3.03e-12	.	no_gene_found	-1	no_gene_found
34775	22	40973612	rs116973859	G	A	Y	A	G	0.0961442	N	ADD	426167	1.13662	0.018357	6.97627	3.03e-12	.	no_gene_found	-1	no_gene_found
34830	22	41022805	rs73169084	G	A	Y	A	G	0.0954649	N	ADD	425413	1.13662	0.0184408	6.94449	3.8e-12	.	no_gene_found	-1	no_gene_found
34797	22	40995290	rs142127948	G	A	Y	A	G	0.096168	N	ADD	426171	1.13659	0.0183554	6.97515	3.06e-12	.	no_gene_found	-1	no_gene_found
34823	22	41018507	rs73169077	G	A	Y	A	G	0.0954931	N	ADD	425507	1.13659	0.0184345	6.94542	3.77e-12	.	no_gene_found	-1	no_gene_found
34686	22	40886993	rs6001935	T	C	Y	C	T	0.095825	N	ADD	426110	1.13658	0.0184586	6.93559	4.05e-12	.	no_gene_found	-1	no_gene_found
34670	22	40878253	rs73167069	A	G	Y	G	A	0.0898727	N	ADD	426203	1.13656	0.018917	6.76685	1.32e-11	.	no_gene_found	-1	no_gene_found
34751	22	40956816	rs73169032	G	A	Y	A	G	0.09655	N	ADD	425712	1.13655	0.0183449	6.9774	3.01e-12	.	no_gene_found	-1	no_gene_found
34822	22	41018451	rs145351698	C	T	Y	T	C	0.0954977	N	ADD	425497	1.13654	0.0184345	6.9428	3.84e-12	.	no_gene_found	-1	no_gene_found
34764	22	40967688	rs73169036	C	T	Y	T	C	0.0961368	N	ADD	426049	1.13652	0.0183617	6.96957	3.18e-12	.	no_gene_found	-1	no_gene_found
34760	22	40965443	rs17002020	T	C	Y	C	T	0.0961207	N	ADD	426110	1.13651	0.0183619	6.96912	3.19e-12	.	no_gene_found	-1	no_gene_found
34769	22	40969989	rs73169040	A	G	Y	G	A	0.0961269	N	ADD	426119	1.13643	0.0183614	6.96543	3.27e-12	.	no_gene_found	-1	no_gene_found
34770	22	40970711	rs117423948	T	A	Y	A	T	0.0961601	N	ADD	426133	1.13637	0.0183592	6.96334	3.32e-12	.	no_gene_found	-1	no_gene_found
34688	22	40887085	rs6001937	A	G	Y	G	A	0.0957814	N	ADD	426069	1.13635	0.0184631	6.92314	4.42e-12	.	no_gene_found	-1	no_gene_found
34633	22	40849062	rs5995856	G	A	Y	A	G	0.0961655	N	ADD	425927	1.13628	0.0184511	6.92434	4.38e-12	.	MRTFA	51834	myocardin related transcription factor A
34772	22	40972176	rs138476044	G	A	Y	A	G	0.0961599	N	ADD	426165	1.13624	0.0183588	6.95705	3.47e-12	.	no_gene_found	-1	no_gene_found
34739	22	40936828	rs761358680	CTG	C	Y	C	CTG	0.0954045	N	ADD	425483	1.13621	0.0184344	6.92714	4.29e-12	.	no_gene_found	-1	no_gene_found
34781	22	40977346	rs79799751	C	T	Y	T	C	0.0961714	N	ADD	426166	1.13607	0.0183584	6.94914	3.68e-12	.	no_gene_found	-1	no_gene_found
34756	22	40962808	rs56092708	G	A	Y	A	G	0.0960921	N	ADD	426029	1.13598	0.0183699	6.94028	3.91e-12	.	no_gene_found	-1	no_gene_found
34732	22	40932003	rs55849114	C	A	Y	A	C	0.0955705	N	ADD	425602	1.13588	0.018411	6.92028	4.51e-12	.	no_gene_found	-1	no_gene_found
3989	2	111890432	rs73954943	G	A	Y	A	G	0.0648318	N	ADD	425663	1.13588	0.0219404	5.8069	6.36e-09	.	BCL2L11	40482	BCL2 like 11
34733	22	40932041	rs55722862	A	C	Y	C	A	0.0956022	N	ADD	425597	1.13582	0.0184085	6.91847	4.57e-12	.	no_gene_found	-1	no_gene_found
34757	22	40963402	rs16985899	C	T	Y	T	C	0.096087	N	ADD	426093	1.13581	0.0183696	6.93253	4.13e-12	.	no_gene_found	-1	no_gene_found
34658	22	40871104	rs760128155	ACGT	A	Y	A	ACGT	0.0898679	N	ADD	426198	1.13576	0.0189217	6.72779	1.72e-11	.	no_gene_found	-1	no_gene_found
34653	22	40868239	rs75523053	G	T	Y	T	G	0.0899068	N	ADD	426186	1.13568	0.0189186	6.72521	1.75e-11	.	no_gene_found	-1	no_gene_found
34704	22	40895993	22:40895993_TCGGCTCAC_T	TCGGCTCAC	T	Y	T	TCGGCTCAC	0.0958585	N	ADD	425982	1.13565	0.0184771	6.88435	5.81e-12	.	no_gene_found	-1	no_gene_found
34831	22	41023061	rs112497956	G	GC	Y	GC	G	0.0993289	N	ADD	425274	1.13563	0.0181439	7.00978	2.39e-12	.	no_gene_found	-1	no_gene_found
34752	22	40957013	rs55674424	T	A	Y	A	T	0.0970855	N	ADD	425769	1.13563	0.0183002	6.9501	3.65e-12	.	no_gene_found	-1	no_gene_found
34713	22	40904486	rs6001949	G	A	Y	A	G	0.0958461	N	ADD	426058	1.13561	0.0184604	6.88885	5.62e-12	.	no_gene_found	-1	no_gene_found
34712	22	40903421	rs6001946	A	G	Y	G	A	0.0958466	N	ADD	426056	1.13561	0.0184604	6.88881	5.63e-12	.	no_gene_found	-1	no_gene_found
34629	22	40842923	rs73167045	T	C	Y	C	T	0.0959272	N	ADD	425771	1.1356	0.0184779	6.88199	5.9e-12	.	MRTFA	51834	myocardin related transcription factor A
34660	22	40871465	rs2899337	T	C	Y	C	T	0.089911	N	ADD	426188	1.13559	0.018919	6.72104	1.8e-11	.	no_gene_found	-1	no_gene_found
34651	22	40866656	rs73167063	G	A	Y	A	G	0.0899104	N	ADD	426180	1.13559	0.018919	6.72078	1.81e-11	.	no_gene_found	-1	no_gene_found
34662	22	40873718	rs73167066	T	C	Y	C	T	0.0899112	N	ADD	426187	1.13559	0.018919	6.72072	1.81e-11	.	no_gene_found	-1	no_gene_found
34654	22	40870488	rs74486969	T	C	Y	C	T	0.0899087	N	ADD	426199	1.13558	0.018919	6.72026	1.81e-11	.	no_gene_found	-1	no_gene_found
34711	22	40901345	rs10483206	C	T	Y	T	C	0.0958495	N	ADD	426043	1.13548	0.0184601	6.88268	5.87e-12	.	no_gene_found	-1	no_gene_found
34630	22	40843365	rs73167046	G	C	Y	C	G	0.0900991	N	ADD	425953	1.13548	0.0189099	6.71884	1.83e-11	.	MRTFA	51834	myocardin related transcription factor A
34621	22	40836753	rs6001913	C	A	Y	A	C	0.0928943	N	ADD	425925	1.13546	0.0187126	6.78906	1.13e-11	.	MRTFA	51834	myocardin related transcription factor A
34609	22	40827788	rs554355239	C	CA	Y	CA	C	0.0902767	N	ADD	426029	1.13545	0.0188912	6.72441	1.76e-11	.	MRTFA	51834	myocardin related transcription factor A
34691	22	40888136	rs5995867	T	G	Y	G	T	0.0961889	N	ADD	426021	1.13541	0.0184508	6.88275	5.87e-12	.	no_gene_found	-1	no_gene_found
3996	2	111925731	2:111925731_CTTATGTT_C	CTTATGTT	C	Y	C	CTTATGTT	0.0658901	N	ADD	424320	1.1354	0.0219395	5.78798	7.12e-09	.	no_gene_found	-1	no_gene_found
34735	22	40932533	rs56334449	G	A	Y	A	G	0.0950453	N	ADD	425108	1.13539	0.0184753	6.87275	6.3e-12	.	no_gene_found	-1	no_gene_found
34748	22	40954094	rs73169028	C	T	Y	T	C	0.0970909	N	ADD	425941	1.13534	0.0183028	6.93535	4.05e-12	.	no_gene_found	-1	no_gene_found
34746	22	40952534	rs932379	A	T	Y	T	A	0.0960805	N	ADD	425799	1.13522	0.0183774	6.9012	5.16e-12	.	no_gene_found	-1	no_gene_found
34632	22	40847848	rs73167052	A	T	Y	T	A	0.0901707	N	ADD	425992	1.13522	0.018909	6.70702	1.99e-11	.	MRTFA	51834	myocardin related transcription factor A
34623	22	40837964	rs73167041	G	T	Y	T	G	0.0902097	N	ADD	426085	1.13515	0.0188972	6.70796	1.97e-11	.	MRTFA	51834	myocardin related transcription factor A
34625	22	40840610	rs73167042	G	A	Y	A	G	0.0902267	N	ADD	426071	1.13509	0.0188973	6.70539	2.01e-11	.	MRTFA	51834	myocardin related transcription factor A
34716	22	40906635	rs6001950	C	G	Y	G	C	0.0958456	N	ADD	426003	1.13506	0.0184648	6.86093	6.84e-12	.	no_gene_found	-1	no_gene_found
34642	22	40855293	rs55864500	C	T	Y	T	C	0.0902031	N	ADD	426055	1.13505	0.0189041	6.70118	2.07e-11	.	MRTFA	51834	myocardin related transcription factor A
34636	22	40851728	rs73167053	G	A	Y	A	G	0.0902068	N	ADD	426049	1.13503	0.0189041	6.69996	2.08e-11	.	MRTFA	51834	myocardin related transcription factor A
34699	22	40893866	rs6001942	A	G	Y	G	A	0.096277	N	ADD	426005	1.135	0.0184467	6.86497	6.65e-12	.	no_gene_found	-1	no_gene_found
34703	22	40895810	rs73167098	C	A	Y	A	C	0.0962298	N	ADD	425996	1.13496	0.0184474	6.86256	6.76e-12	.	no_gene_found	-1	no_gene_found
34646	22	40861738	rs112177128	A	AT	Y	AT	A	0.091833	N	ADD	422419	1.13496	0.0188351	6.72127	1.8e-11	.	no_gene_found	-1	no_gene_found
22204	10	123408682	rs6585748	G	C	Y	G	C	0.140953	N	ADD	421882	1.13495	0.0157196	8.05304	8.08e-16	.	no_gene_found	-1	no_gene_found
34612	22	40829953	rs10483203	A	T	Y	T	A	0.0902739	N	ADD	426103	1.13479	0.0188948	6.6923	2.2e-11	.	MRTFA	51834	myocardin related transcription factor A
34702	22	40895706	rs73167097	T	A	Y	A	T	0.0962487	N	ADD	426016	1.13473	0.0184476	6.85167	7.3e-12	.	no_gene_found	-1	no_gene_found
34684	22	40885710	rs74278065	T	C	Y	C	T	0.0902794	N	ADD	426177	1.13471	0.0188906	6.68984	2.23e-11	.	no_gene_found	-1	no_gene_found
34683	22	40885600	rs113409089	G	A	Y	A	G	0.0902819	N	ADD	426165	1.13466	0.0188907	6.68751	2.27e-11	.	no_gene_found	-1	no_gene_found
34674	22	40880213	rs17001977	G	A	Y	A	G	0.0903029	N	ADD	426177	1.13452	0.0188901	6.68137	2.37e-11	.	no_gene_found	-1	no_gene_found
34677	22	40881403	rs3827382	G	A	Y	A	G	0.0900178	N	ADD	425938	1.13452	0.0189224	6.66983	2.56e-11	.	no_gene_found	-1	no_gene_found
34602	22	40824009	rs6001910	T	C	Y	C	T	0.0929654	N	ADD	425895	1.13448	0.0187128	6.7428	1.55e-11	.	MRTFA	51834	myocardin related transcription factor A
34714	22	40904707	22:40904707_CT_C	CT	C	Y	C	CT	0.0952951	N	ADD	421926	1.13437	0.0186096	6.77477	1.25e-11	.	no_gene_found	-1	no_gene_found
34692	22	40888363	rs73167090	G	A	Y	A	G	0.0902817	N	ADD	426194	1.13429	0.0188923	6.66975	2.56e-11	.	no_gene_found	-1	no_gene_found
22205	10	123410459	rs4752576	C	T	Y	T	C	0.139292	N	ADD	422070	1.13428	0.0157672	7.99139	1.33e-15	.	no_gene_found	-1	no_gene_found
34601	22	40821818	rs73167031	A	C	Y	C	A	0.0903495	N	ADD	426112	1.13428	0.01889	6.67023	2.55e-11	.	MRTFA	51834	myocardin related transcription factor A
34689	22	40887648	rs73167089	C	T	Y	T	C	0.0902814	N	ADD	426195	1.13427	0.0188922	6.66901	2.58e-11	.	no_gene_found	-1	no_gene_found
34687	22	40887074	rs56135013	C	T	Y	T	C	0.0905898	N	ADD	423944	1.1342	0.0189065	6.66058	2.73e-11	.	no_gene_found	-1	no_gene_found
34695	22	40892127	rs73167092	T	C	Y	C	T	0.0903875	N	ADD	426176	1.13418	0.018883	6.66806	2.59e-11	.	no_gene_found	-1	no_gene_found
34701	22	40894463	rs73167096	T	C	Y	C	T	0.0903432	N	ADD	426197	1.13418	0.0188844	6.66729	2.61e-11	.	no_gene_found	-1	no_gene_found
34679	22	40883599	rs10483205	C	T	Y	T	C	0.0902777	N	ADD	426207	1.13418	0.0188921	6.66476	2.65e-11	.	no_gene_found	-1	no_gene_found
34693	22	40889908	rs77426923	G	A	Y	A	G	0.0902916	N	ADD	426197	1.13418	0.0188919	6.66492	2.65e-11	.	no_gene_found	-1	no_gene_found
3984	2	111870220	rs2289321	T	C	Y	C	T	0.0630704	N	ADD	424573	1.13412	0.0222859	5.64723	1.63e-08	.	no_gene_found	-1	no_gene_found
34618	22	40834346	rs17001907	T	C	Y	C	T	0.0932133	N	ADD	425878	1.1341	0.0187059	6.72737	1.73e-11	.	MRTFA	51834	myocardin related transcription factor A
14899	6	151939350	rs3734805	A	C	Y	C	A	0.0786321	N	ADD	426257	1.13402	0.0200515	6.27228	3.56e-10	.	no_gene_found	-1	no_gene_found
34659	22	40871251	rs4299422	T	C	Y	C	T	0.0902118	N	ADD	426175	1.13401	0.0189059	6.65181	2.9e-11	.	no_gene_found	-1	no_gene_found
34700	22	40893900	rs138175438	G	A	Y	A	G	0.090371	N	ADD	426193	1.13398	0.0188849	6.65773	2.78e-11	.	no_gene_found	-1	no_gene_found
34698	22	40893789	rs73167093	T	C	Y	C	T	0.0903683	N	ADD	426206	1.13396	0.0188848	6.65698	2.8e-11	.	no_gene_found	-1	no_gene_found
3993	2	111899881	rs3761706	G	A	Y	A	G	0.0647508	N	ADD	425794	1.13395	0.0219613	5.72419	1.04e-08	.	BCL2L11	40482	BCL2 like 11
34678	22	40883088	rs73167079	T	C	Y	C	T	0.0902739	N	ADD	426203	1.13394	0.0188943	6.65278	2.88e-11	.	no_gene_found	-1	no_gene_found
34598	22	40816841	rs2072857	G	A	Y	A	G	0.0895997	N	ADD	425738	1.13393	0.018966	6.62703	3.43e-11	.	MRTFA	51834	myocardin related transcription factor A
34624	22	40839696	rs61675795	C	T	Y	T	C	0.0918423	N	ADD	425942	1.13383	0.0187976	6.68196	2.36e-11	.	MRTFA	51834	myocardin related transcription factor A
34690	22	40888067	rs763442274	CG	C	Y	C	CG	0.0900382	N	ADD	425897	1.13383	0.0189213	6.63791	3.18e-11	.	no_gene_found	-1	no_gene_found
34717	22	40907951	rs56124626	A	G	Y	G	A	0.0903364	N	ADD	426135	1.13379	0.0188867	6.64818	2.97e-11	.	no_gene_found	-1	no_gene_found
34600	22	40819154	rs12159970	G	A	Y	A	G	0.0927887	N	ADD	425806	1.13372	0.0187418	6.69656	2.13e-11	.	MRTFA	51834	myocardin related transcription factor A
34715	22	40905072	rs17001997	G	A	Y	A	G	0.0903731	N	ADD	426200	1.13372	0.0188843	6.64618	3.01e-11	.	no_gene_found	-1	no_gene_found
34808	22	41006826	rs139645469	T	TA	Y	TA	T	0.0942112	N	ADD	423113	1.13363	0.0185969	6.74428	1.54e-11	.	no_gene_found	-1	no_gene_found
34708	22	40900077	rs17001993	G	A	Y	A	G	0.0903702	N	ADD	426219	1.13361	0.0188842	6.64086	3.12e-11	.	no_gene_found	-1	no_gene_found
34696	22	40892708	rs199614224	C	T	Y	T	C	0.0902925	N	ADD	426126	1.13361	0.0188941	6.63736	3.19e-11	.	no_gene_found	-1	no_gene_found
34707	22	40899954	rs73167101	C	T	Y	T	C	0.0903693	N	ADD	426229	1.13359	0.0188842	6.64002	3.14e-11	.	no_gene_found	-1	no_gene_found
34709	22	40900818	rs17001994	G	T	Y	T	G	0.0903693	N	ADD	426229	1.13359	0.0188843	6.64	3.14e-11	.	no_gene_found	-1	no_gene_found
34706	22	40899836	rs113966362	G	C	Y	C	G	0.0903706	N	ADD	426228	1.13358	0.0188843	6.63946	3.15e-11	.	no_gene_found	-1	no_gene_found
34680	22	40884662	rs112880707	C	T	Y	T	C	0.0906835	N	ADD	426169	1.13356	0.018858	6.64798	2.97e-11	.	no_gene_found	-1	no_gene_found
11077	5	44706498	rs10941679	A	G	Y	G	A	0.252627	N	ADD	418682	1.13355	0.0127911	9.80014	1.12e-22	.	no_gene_found	-1	no_gene_found
34762	22	40965775	rs200742767	A	C	Y	C	A	0.0940974	N	ADD	422323	1.13344	0.0186321	6.72258	1.79e-11	.	no_gene_found	-1	no_gene_found
34607	22	40826733	rs74767555	G	A	Y	A	G	0.0925556	N	ADD	425971	1.13334	0.018744	6.6777	2.43e-11	.	MRTFA	51834	myocardin related transcription factor A
34634	22	40849495	rs17001920	T	C	Y	C	T	0.0905919	N	ADD	426037	1.13323	0.0188821	6.62367	3.5e-11	.	MRTFA	51834	myocardin related transcription factor A
34697	22	40892794	rs6001939	C	T	Y	T	C	0.0964516	N	ADD	425716	1.13321	0.0184482	6.77863	1.21e-11	.	no_gene_found	-1	no_gene_found
22259	10	123448722	rs117971080	G	A	Y	A	G	0.0684658	N	ADD	417208	1.13319	0.0214854	5.81976	5.89e-09	.	no_gene_found	-1	no_gene_found
3992	2	111898984	rs113050728	T	C	Y	C	T	0.0659181	N	ADD	426036	1.13316	0.0218581	5.71936	1.07e-08	.	BCL2L11	40482	BCL2 like 11
34650	22	40864848	rs73167062	G	C	Y	C	G	0.0905764	N	ADD	426099	1.13299	0.0188819	6.61284	3.77e-11	.	no_gene_found	-1	no_gene_found
3990	2	111894720	rs17041868	T	C	Y	C	T	0.0663766	N	ADD	426257	1.13297	0.0217956	5.72767	1.02e-08	.	BCL2L11	40482	BCL2 like 11
14902	6	151939848	rs9383935	C	T	Y	T	C	0.0784738	N	ADD	426187	1.13286	0.0200759	6.21371	5.17e-10	.	no_gene_found	-1	no_gene_found
3986	2	111877174	rs73954925	C	G	Y	G	C	0.0654608	N	ADD	425018	1.13286	0.0219399	5.68581	1.3e-08	.	no_gene_found	-1	no_gene_found
14904	6	151940260	rs9383589	A	G	Y	G	A	0.0782593	N	ADD	426045	1.13284	0.0200965	6.20635	5.42e-10	.	no_gene_found	-1	no_gene_found
22258	10	123446630	rs79437746	G	T	Y	T	G	0.0724584	N	ADD	421649	1.1328	0.0208512	5.98031	2.23e-09	.	no_gene_found	-1	no_gene_found
34613	22	40831888	rs56283550	G	A	Y	A	G	0.0919236	N	ADD	425946	1.13278	0.0187873	6.63615	3.22e-11	.	MRTFA	51834	myocardin related transcription factor A
34648	22	40862613	rs17001943	A	G	Y	G	A	0.090586	N	ADD	426026	1.13269	0.0188837	6.59781	4.17e-11	.	no_gene_found	-1	no_gene_found
11744	5	56228040	rs138611541	T	C	Y	C	T	0.0754434	N	ADD	425849	1.13256	0.0204819	6.0776	1.22e-09	.	MIER3	28971	MIER family member 3
34616	22	40833146	rs73167039	A	G	Y	G	A	0.093576	N	ADD	425873	1.13248	0.0186844	6.65861	2.76e-11	.	MRTFA	51834	myocardin related transcription factor A
34626	22	40840614	rs6001915	A	G	Y	G	A	0.0935871	N	ADD	425892	1.13246	0.0186837	6.65792	2.78e-11	.	MRTFA	51834	myocardin related transcription factor A
34763	22	40965779	rs201432472	A	C	Y	C	A	0.0973769	N	ADD	421111	1.13243	0.0184026	6.75792	1.4e-11	.	no_gene_found	-1	no_gene_found
34628	22	40842466	rs17001915	G	T	Y	T	G	0.0935641	N	ADD	425724	1.13242	0.0186948	6.652	2.89e-11	.	MRTFA	51834	myocardin related transcription factor A
34627	22	40842405	rs73167044	T	C	Y	C	T	0.0935644	N	ADD	425723	1.13242	0.0186948	6.65172	2.9e-11	.	MRTFA	51834	myocardin related transcription factor A
34604	22	40825193	rs6001911	A	G	Y	G	A	0.0933433	N	ADD	425944	1.13235	0.018691	6.64977	2.94e-11	.	MRTFA	51834	myocardin related transcription factor A
3991	2	111897506	rs12613243	T	C	Y	C	T	0.0653992	N	ADD	425747	1.13234	0.0219419	5.66427	1.48e-08	.	BCL2L11	40482	BCL2 like 11
34606	22	40826534	rs73167034	T	C	Y	C	T	0.0909792	N	ADD	426257	1.13224	0.0188527	6.58789	4.46e-11	.	MRTFA	51834	myocardin related transcription factor A
34710	22	40900856	rs73169003	T	C	Y	C	T	0.0905299	N	ADD	426257	1.13222	0.0188751	6.5791	4.73e-11	.	no_gene_found	-1	no_gene_found
34675	22	40880904	rs1807582	G	A	Y	A	G	0.0736268	N	ADD	423175	1.13221	0.0207521	5.98344	2.18e-09	.	no_gene_found	-1	no_gene_found
34615	22	40832501	rs12158872	G	C	Y	C	G	0.0935802	N	ADD	425886	1.13219	0.018684	6.64502	3.03e-11	.	MRTFA	51834	myocardin related transcription factor A
34610	22	40828361	rs6001912	T	C	Y	C	T	0.0933777	N	ADD	425744	1.13218	0.0186951	6.64036	3.13e-11	.	MRTFA	51834	myocardin related transcription factor A
34599	22	40819013	rs73167030	T	C	Y	C	T	0.093493	N	ADD	425802	1.13217	0.0186917	6.64106	3.11e-11	.	MRTFA	51834	myocardin related transcription factor A
3994	2	111910083	rs3789067	C	T	Y	T	C	0.0647021	N	ADD	425218	1.13197	0.022049	5.62193	1.89e-08	.	BCL2L11	40482	BCL2 like 11
34603	22	40824087	rs56150793	G	C	Y	C	G	0.0937171	N	ADD	425915	1.1318	0.0186749	6.62958	3.37e-11	.	MRTFA	51834	myocardin related transcription factor A
34694	22	40891048	rs56182212	T	A	Y	A	T	0.089946	N	ADD	425194	1.13177	0.0189724	6.52447	6.82e-11	.	no_gene_found	-1	no_gene_found
3983	2	111868604	rs73954922	A	C	Y	C	A	0.0648668	N	ADD	421564	1.13175	0.0222317	5.56704	2.59e-08	.	no_gene_found	-1	no_gene_found
34673	22	40879843	rs73167076	C	T	Y	T	C	0.098652	N	ADD	424639	1.13173	0.0182101	6.79544	1.08e-11	.	no_gene_found	-1	no_gene_found
34661	22	40872147	rs549794558	C	CA	Y	CA	C	0.0966752	N	ADD	413017	1.1317	0.0185738	6.66127	2.71e-11	.	no_gene_found	-1	no_gene_found
34608	22	40827319	rs2294352	G	A	Y	A	G	0.0920347	N	ADD	426024	1.13163	0.0187826	6.58389	4.58e-11	.	MRTFA	51834	myocardin related transcription factor A
34605	22	40825814	rs1106673	G	A	Y	A	G	0.0920355	N	ADD	426026	1.13161	0.0187826	6.583	4.61e-11	.	MRTFA	51834	myocardin related transcription factor A
3987	2	111877175	rs73954926	T	G	Y	G	T	0.0654274	N	ADD	424998	1.13141	0.0219556	5.62342	1.87e-08	.	no_gene_found	-1	no_gene_found
5289	2	217920769	rs4442975	G	T	Y	G	T	0.491845	N	ADD	416779	1.13113	0.0114507	10.7607	5.28e-27	.	no_gene_found	-1	no_gene_found
3995	2	111910091	rs3789066	A	T	Y	T	A	0.0647298	N	ADD	425268	1.13094	0.0220494	5.5807	2.4e-08	.	BCL2L11	40482	BCL2 like 11
34649	22	40862974	rs58778028	T	C	Y	C	T	0.0922532	N	ADD	425709	1.13089	0.0187841	6.5483	5.82e-11	.	no_gene_found	-1	no_gene_found
22210	10	123417635	rs10788196	T	G	Y	T	G	0.14291	N	ADD	419377	1.12966	0.0156784	7.77631	7.47e-15	.	no_gene_found	-1	no_gene_found
22217	10	123422518	rs4752577	C	T	Y	T	C	0.123247	N	ADD	420753	1.12868	0.0166106	7.28723	3.16e-13	.	no_gene_found	-1	no_gene_found
34798	22	40995907	22:40995907_TA_T	TA	T	Y	T	TA	0.115474	N	ADD	391556	1.1281	0.0177611	6.78666	1.15e-11	.	no_gene_found	-1	no_gene_found
5272	2	217909463	rs6721996	G	A	Y	G	A	0.491292	N	ADD	423676	1.12804	0.0113521	10.6134	2.58e-26	.	no_gene_found	-1	no_gene_found
11496	5	55983856	rs16886034	T	C	Y	C	T	0.0691389	N	ADD	417862	1.12751	0.0215222	5.57608	2.46e-08	.	no_gene_found	-1	no_gene_found
14941	6	151985574	rs78517863	T	C	Y	C	T	0.0840972	N	ADD	424473	1.12733	0.0196226	6.10769	1.01e-09	.	no_gene_found	-1	no_gene_found
23203	11	69318518	rs567488	G	A	Y	A	G	0.176352	N	ADD	423690	1.12719	0.0144395	8.29141	1.12e-16	.	no_gene_found	-1	no_gene_found
23204	11	69318642	rs591389	A	G	Y	G	A	0.176315	N	ADD	423566	1.12707	0.0144414	8.28342	1.2e-16	.	no_gene_found	-1	no_gene_found
22201	10	123406663	rs7923788	T	C	Y	T	C	0.15214	N	ADD	420579	1.12656	0.0153388	7.76933	7.89e-15	.	no_gene_found	-1	no_gene_found
11709	5	56196276	rs12657353	G	A	Y	A	G	0.0966585	N	ADD	424655	1.12568	0.0184037	6.43274	1.25e-10	.	no_gene_found	-1	no_gene_found
23194	11	69312470	rs3015959	C	G	Y	G	C	0.177332	N	ADD	423933	1.12565	0.0144237	8.20603	2.29e-16	.	no_gene_found	-1	no_gene_found
11713	5	56199511	rs76679228	C	T	Y	T	C	0.0970768	N	ADD	424710	1.12487	0.0183786	6.40233	1.53e-10	.	no_gene_found	-1	no_gene_found
11716	5	56204118	rs112793966	C	T	Y	T	C	0.0970527	N	ADD	425130	1.12461	0.0183699	6.39294	1.63e-10	.	no_gene_found	-1	no_gene_found
14942	6	151987357	rs9383938	G	T	Y	T	G	0.0848288	N	ADD	425410	1.1231	0.0195654	5.93364	2.96e-09	.	no_gene_found	-1	no_gene_found
11708	5	56195790	rs12655019	A	G	Y	G	A	0.097688	N	ADD	424520	1.12223	0.0183551	6.28273	3.33e-10	.	no_gene_found	-1	no_gene_found
11266	5	44884128	rs551737024	TG	T	Y	TG	T	0.223202	N	ADD	424909	1.12201	0.0132406	8.69432	3.49e-18	.	no_gene_found	-1	no_gene_found
11255	5	44875005	rs7716600	A	C	Y	A	C	0.22249	N	ADD	426257	1.12172	0.0132381	8.67686	4.07e-18	.	no_gene_found	-1	no_gene_found
11622	5	56074673	rs140923332	C	T	Y	T	C	0.0982475	N	ADD	424764	1.12132	0.018313	6.25271	4.03e-10	.	no_gene_found	-1	no_gene_found
11768	5	56260606	rs6890270	A	G	Y	G	A	0.185726	N	ADD	422642	1.12104	0.0142244	8.03244	9.56e-16	.	no_gene_found	-1	no_gene_found
11166	5	44822458	rs930395	G	A	Y	A	G	0.222784	N	ADD	425721	1.1206	0.0132411	8.59913	8.03e-18	.	no_gene_found	-1	no_gene_found
34736	22	40935593	rs183387906	G	A	Y	A	G	0.076784	N	ADD	410626	1.12057	0.020821	5.46744	4.57e-08	.	no_gene_found	-1	no_gene_found
34681	22	40885498	rs73167080	C	G	Y	G	C	0.085695	N	ADD	418385	1.11881	0.0197888	5.67329	1.4e-08	.	no_gene_found	-1	no_gene_found
11497	5	55989045	rs61657998	G	T	Y	T	G	0.126705	N	ADD	412526	1.11767	0.0167788	6.63016	3.35e-11	.	no_gene_found	-1	no_gene_found
29811	16	52564253	16:52564253_CTT_C	CTT	C	Y	C	CTT	0.479271	N	ADD	416153	1.11605	0.0114223	9.61257	7.08e-22	.	TOX3	107495	TOX high mobility group box family member 3
11688	5	56164458	rs2897974	G	A	Y	A	G	0.104154	N	ADD	425568	1.11603	0.0180135	6.0944	1.1e-09	.	MAP3K1	78103	mitogen-activated protein kinase kinase kinase 1
5243	2	217894234	rs12465506	G	A	Y	G	A	0.495396	N	ADD	420381	1.11544	0.0113902	9.59131	8.7e-22	.	no_gene_found	-1	no_gene_found
11606	5	56058487	rs12654176	A	G	Y	G	A	0.108831	N	ADD	424093	1.11482	0.017775	6.11499	9.66e-10	.	no_gene_found	-1	no_gene_found
11506	5	55998085	rs16886128	A	C	Y	C	A	0.104295	N	ADD	424920	1.1148	0.0180176	6.03171	1.62e-09	.	no_gene_found	-1	no_gene_found
23202	11	69316881	rs680618	T	C	Y	C	T	0.227791	N	ADD	424218	1.11465	0.0132349	8.20087	2.39e-16	.	no_gene_found	-1	no_gene_found
11637	5	56094771	rs139934192	T	TACAC	Y	TACAC	T	0.102446	N	ADD	424202	1.11452	0.0181631	5.96934	2.38e-09	.	no_gene_found	-1	no_gene_found
11687	5	56163813	rs61243567	A	G	Y	G	A	0.103766	N	ADD	425818	1.11438	0.0180439	6.00192	1.95e-09	.	MAP3K1	78103	mitogen-activated protein kinase kinase kinase 1
11577	5	56039119	rs751990	C	T	Y	T	C	0.102866	N	ADD	425392	1.1143	0.0181459	5.96417	2.46e-09	.	no_gene_found	-1	no_gene_found
11529	5	56011740	rs10461615	A	G	Y	G	A	0.102304	N	ADD	424571	1.11414	0.0181597	5.95185	2.65e-09	.	no_gene_found	-1	no_gene_found
11699	5	56181369	rs62358106	T	G	Y	G	T	0.103663	N	ADD	426111	1.11408	0.0180464	5.98623	2.15e-09	.	MAP3K1	78103	mitogen-activated protein kinase kinase kinase 1
11726	5	56213941	rs35420907	T	TATC	Y	TATC	T	0.0933939	N	ADD	425681	1.11402	0.0187316	5.76433	8.2e-09	.	no_gene_found	-1	no_gene_found
11677	5	56144016	rs62358076	T	C	Y	C	T	0.103532	N	ADD	425966	1.11401	0.0180526	5.98072	2.22e-09	.	MAP3K1	78103	mitogen-activated protein kinase kinase kinase 1
29818	16	52571533	rs3112581	A	G	Y	G	A	0.479	N	ADD	425213	1.114	0.0113269	9.5309	1.56e-21	.	TOX3	107495	TOX high mobility group box family member 3
11752	5	56238204	rs75713680	G	A	Y	A	G	0.0934435	N	ADD	425471	1.114	0.0187385	5.7612	8.35e-09	.	MIER3	28971	MIER family member 3
11695	5	56177148	rs895380	A	G	Y	G	A	0.103657	N	ADD	426106	1.11398	0.0180468	5.98125	2.21e-09	.	MAP3K1	78103	mitogen-activated protein kinase kinase kinase 1
11678	5	56146693	rs16886424	A	G	Y	G	A	0.103535	N	ADD	425968	1.11398	0.0180525	5.9794	2.24e-09	.	MAP3K1	78103	mitogen-activated protein kinase kinase kinase 1
11700	5	56183743	rs3817119	T	G	Y	G	T	0.103649	N	ADD	426107	1.11385	0.0180485	5.97397	2.32e-09	.	MAP3K1	78103	mitogen-activated protein kinase kinase kinase 1
11697	5	56179341	rs16886463	G	A	Y	A	G	0.103637	N	ADD	426026	1.11384	0.018051	5.9726	2.34e-09	.	MAP3K1	78103	mitogen-activated protein kinase kinase kinase 1
11757	5	56245269	rs74455703	C	G	Y	G	C	0.0934189	N	ADD	425251	1.11382	0.0187457	5.7506	8.89e-09	.	MIER3	28971	MIER family member 3
11755	5	56244291	rs111932730	G	A	Y	A	G	0.0934153	N	ADD	425273	1.11374	0.0187466	5.74619	9.13e-09	.	MIER3	28971	MIER family member 3
29809	16	52563626	rs1420533	G	A	Y	A	G	0.478929	N	ADD	425068	1.11363	0.011328	9.50113	2.08e-21	.	TOX3	107495	TOX high mobility group box family member 3
11748	5	56236013	rs12514633	C	T	Y	T	C	0.0934864	N	ADD	425543	1.11362	0.0187356	5.7438	9.26e-09	.	MIER3	28971	MIER family member 3
22177	10	123379947	rs36082274	T	A	Y	A	T	0.288459	N	ADD	399037	1.11361	0.0126759	8.48886	2.09e-17	.	no_gene_found	-1	no_gene_found
11735	5	56221537	rs79354983	A	G	Y	G	A	0.0938013	N	ADD	425863	1.11355	0.0187028	5.75051	8.9e-09	.	MIER3	28971	MIER family member 3
11754	5	56241689	rs76797434	A	G	Y	G	A	0.093439	N	ADD	425374	1.11355	0.018743	5.73811	9.57e-09	.	MIER3	28971	MIER family member 3
11749	5	56237665	rs16886525	C	A	Y	A	C	0.0934339	N	ADD	425440	1.11348	0.0187437	5.73485	9.76e-09	.	MIER3	28971	MIER family member 3
11724	5	56213156	rs1466010	A	G	Y	G	A	0.0936599	N	ADD	426052	1.11321	0.018708	5.73252	9.89e-09	.	no_gene_found	-1	no_gene_found
11672	5	56142820	5:56142820_CTACATT_C	CTACATT	C	Y	C	CTACATT	0.103506	N	ADD	425714	1.11317	0.0180635	5.93544	2.93e-09	.	MAP3K1	78103	mitogen-activated protein kinase kinase kinase 1
11521	5	56006660	rs116154674	C	T	Y	T	C	0.102759	N	ADD	424904	1.11312	0.0181383	5.90816	3.46e-09	.	no_gene_found	-1	no_gene_found
11519	5	56006175	rs76453619	G	A	Y	A	G	0.102756	N	ADD	424903	1.11311	0.0181383	5.90788	3.47e-09	.	no_gene_found	-1	no_gene_found
11671	5	56141367	rs16886407	G	T	Y	T	G	0.103493	N	ADD	425918	1.11308	0.0180656	5.93033	3.02e-09	.	MAP3K1	78103	mitogen-activated protein kinase kinase kinase 1
11620	5	56071330	rs62355907	A	C	Y	C	A	0.1028	N	ADD	424469	1.11307	0.0181436	5.90398	3.55e-09	.	no_gene_found	-1	no_gene_found
11638	5	56095910	5:56095910_ACT_A	ACT	A	Y	A	ACT	0.102501	N	ADD	424282	1.11303	0.0181685	5.89391	3.77e-09	.	no_gene_found	-1	no_gene_found
11729	5	56217196	rs3756586	A	G	Y	G	A	0.094575	N	ADD	425953	1.11303	0.0186574	5.73977	9.48e-09	.	no_gene_found	-1	no_gene_found
11662	5	56131350	rs62358074	G	T	Y	T	G	0.103565	N	ADD	425879	1.11296	0.0180607	5.92582	3.11e-09	.	MAP3K1	78103	mitogen-activated protein kinase kinase kinase 1
11666	5	56137432	rs16886400	C	T	Y	T	C	0.103467	N	ADD	425907	1.11293	0.0180677	5.92215	3.18e-09	.	MAP3K1	78103	mitogen-activated protein kinase kinase kinase 1
29838	16	52583847	rs3095605	A	G	Y	G	A	0.47476	N	ADD	424307	1.11289	0.0113222	9.44684	3.49e-21	.	no_gene_found	-1	no_gene_found
11536	5	56017675	rs61204357	C	T	Y	T	C	0.100494	N	ADD	425991	1.11286	0.0183089	5.84068	5.2e-09	.	no_gene_found	-1	no_gene_found
11673	5	56142861	rs16886419	A	G	Y	G	A	0.103506	N	ADD	425940	1.1128	0.0180651	5.91628	3.29e-09	.	MAP3K1	78103	mitogen-activated protein kinase kinase kinase 1
11675	5	56143159	rs1862621	C	T	Y	T	C	0.103506	N	ADD	425940	1.1128	0.0180651	5.91628	3.29e-09	.	MAP3K1	78103	mitogen-activated protein kinase kinase kinase 1
29780	16	52538737	rs533589698	TTTTG	T	Y	T	TTTTG	0.473242	N	ADD	419578	1.11262	0.0113797	9.378	6.72e-21	.	TOX3	107495	TOX high mobility group box family member 3
29828	16	52578548	rs1477074	T	C	Y	C	T	0.470907	N	ADD	425370	1.11255	0.011297	9.44118	3.69e-21	.	TOX3	107495	TOX high mobility group box family member 3
11665	5	56135816	rs58292679	G	T	Y	T	G	0.103452	N	ADD	425904	1.11255	0.0180704	5.90196	3.59e-09	.	MAP3K1	78103	mitogen-activated protein kinase kinase kinase 1
11642	5	56103809	rs9292123	G	A	Y	A	G	0.106533	N	ADD	424827	1.11253	0.0179364	5.94528	2.76e-09	.	no_gene_found	-1	no_gene_found
11722	5	56212186	rs1965681	A	G	Y	G	A	0.0945125	N	ADD	426081	1.11252	0.0186575	5.71487	1.1e-08	.	SETD9	7253	SET domain containing 9
11703	5	56188371	rs57803105	C	G	Y	G	C	0.104365	N	ADD	425371	1.11239	0.0180173	5.91147	3.39e-09	.	MAP3K1	78103	mitogen-activated protein kinase kinase kinase 1
11546	5	56024356	rs57850701	A	G	Y	G	A	0.100413	N	ADD	425662	1.11239	0.0183253	5.812	6.17e-09	.	no_gene_found	-1	no_gene_found
11718	5	56207711	rs7731829	T	C	Y	C	T	0.094515	N	ADD	426107	1.11239	0.0186575	5.7088	1.14e-08	.	SETD9	7253	SET domain containing 9
11719	5	56208541	rs2271202	T	C	Y	C	T	0.0945176	N	ADD	426106	1.11239	0.0186578	5.7085	1.14e-08	.	SETD9	7253	SET domain containing 9
11534	5	56016635	rs12655060	G	A	Y	A	G	0.100462	N	ADD	425866	1.11238	0.0183178	5.81401	6.1e-09	.	no_gene_found	-1	no_gene_found
11624	5	56076308	rs12658918	T	A	Y	A	T	0.102401	N	ADD	424140	1.11237	0.0181809	5.8576	4.7e-09	.	no_gene_found	-1	no_gene_found
11725	5	56213639	rs1466007	A	C	Y	C	A	0.094524	N	ADD	426098	1.11237	0.0186577	5.70769	1.15e-08	.	no_gene_found	-1	no_gene_found
11720	5	56211404	rs75167082	T	C	Y	C	T	0.0944906	N	ADD	426069	1.11233	0.0186603	5.70491	1.16e-08	.	SETD9	7253	SET domain containing 9
29834	16	52582816	rs1362550	C	G	Y	G	C	0.474713	N	ADD	424364	1.11231	0.011321	9.40188	5.36e-21	.	no_gene_found	-1	no_gene_found
11667	5	56138778	rs61141156	C	T	Y	T	C	0.103456	N	ADD	425820	1.11228	0.0180762	5.88689	3.94e-09	.	MAP3K1	78103	mitogen-activated protein kinase kinase kinase 1
11650	5	56114868	5:56114868_TC_T	TC	T	Y	T	TC	0.103451	N	ADD	425956	1.11227	0.0180679	5.88921	3.88e-09	.	MAP3K1	78103	mitogen-activated protein kinase kinase kinase 1
11548	5	56025180	rs62355875	C	T	Y	T	C	0.100388	N	ADD	425587	1.11226	0.0183275	5.80533	6.42e-09	.	no_gene_found	-1	no_gene_found
11549	5	56025200	rs62355876	G	C	Y	C	G	0.100385	N	ADD	425602	1.11225	0.0183275	5.80467	6.45e-09	.	no_gene_found	-1	no_gene_found
11727	5	56214460	rs150002094	A	ACTT	Y	ACTT	A	0.0946584	N	ADD	425805	1.11224	0.0186568	5.70151	1.19e-08	.	no_gene_found	-1	no_gene_found
29830	16	52580247	rs4784224	C	A	Y	A	C	0.469736	N	ADD	424994	1.1122	0.0113028	9.4086	5.03e-21	.	TOX3	107495	TOX high mobility group box family member 3
29801	16	52558673	rs1420529	T	G	Y	G	T	0.477334	N	ADD	424691	1.11216	0.0113285	9.38367	6.37e-21	.	TOX3	107495	TOX high mobility group box family member 3
11669	5	56139246	rs16886403	T	C	Y	C	T	0.103447	N	ADD	425894	1.11215	0.0180758	5.88043	4.09e-09	.	MAP3K1	78103	mitogen-activated protein kinase kinase kinase 1
11737	5	56222739	rs6882657	C	T	Y	T	C	0.0952059	N	ADD	425735	1.11214	0.0186329	5.70419	1.17e-08	.	MIER3	28971	MIER family member 3
11706	5	56195647	rs59715006	G	A	Y	A	G	0.104052	N	ADD	424366	1.11213	0.0180245	5.89639	3.72e-09	.	no_gene_found	-1	no_gene_found
11707	5	56195773	rs61663138	G	A	Y	A	G	0.104053	N	ADD	424365	1.11212	0.0180245	5.89578	3.73e-09	.	no_gene_found	-1	no_gene_found
29826	16	52577835	rs1123428	T	A	Y	A	T	0.470795	N	ADD	425194	1.11211	0.0113	9.40317	5.29e-21	.	TOX3	107495	TOX high mobility group box family member 3
29827	16	52578215	rs1420535	C	A	Y	A	C	0.470795	N	ADD	425181	1.11209	0.0112998	9.40221	5.34e-21	.	TOX3	107495	TOX high mobility group box family member 3
11728	5	56215753	rs12654125	G	A	Y	A	G	0.0945537	N	ADD	425996	1.11209	0.0186583	5.69383	1.24e-08	.	no_gene_found	-1	no_gene_found
11733	5	56220714	rs16886497	T	C	Y	C	T	0.0934822	N	ADD	425894	1.11207	0.0187349	5.66968	1.43e-08	.	MIER3	28971	MIER family member 3
11652	5	56121794	5:56121794_CT_C	CT	C	Y	C	CT	0.104967	N	ADD	421987	1.11198	0.0180458	5.88178	4.06e-09	.	MAP3K1	78103	mitogen-activated protein kinase kinase kinase 1
11639	5	56098370	rs1862620	G	A	Y	A	G	0.102834	N	ADD	424637	1.11192	0.0181477	5.84563	5.05e-09	.	no_gene_found	-1	no_gene_found
11747	5	56228495	rs76869724	T	C	Y	C	T	0.0935838	N	ADD	425987	1.11189	0.0187229	5.66456	1.47e-08	.	MIER3	28971	MIER family member 3
11668	5	56139182	rs58151318	C	G	Y	G	C	0.103461	N	ADD	425916	1.11186	0.0180752	5.86639	4.45e-09	.	MAP3K1	78103	mitogen-activated protein kinase kinase kinase 1
11730	5	56217529	rs16886496	T	C	Y	C	T	0.0945335	N	ADD	426034	1.11183	0.0186631	5.68017	1.35e-08	.	no_gene_found	-1	no_gene_found
11628	5	56083597	rs62355911	G	A	Y	A	G	0.102846	N	ADD	424581	1.11182	0.0181466	5.84113	5.18e-09	.	no_gene_found	-1	no_gene_found
11647	5	56110937	rs72758040	G	A	Y	A	G	0.105734	N	ADD	418206	1.11178	0.0180664	5.86508	4.49e-09	.	no_gene_found	-1	no_gene_found
11742	5	56225276	rs113772507	C	T	Y	T	C	0.0936729	N	ADD	425961	1.11178	0.0187199	5.66057	1.51e-08	.	MIER3	28971	MIER family member 3
11766	5	56256596	rs7725377	G	A	Y	A	G	0.103521	N	ADD	425188	1.11177	0.0180121	5.88216	4.05e-09	.	no_gene_found	-1	no_gene_found
11680	5	56150960	5:56150960_CTCCTTTCTTCTCT_C	CTCCTTTCTTCTCT	C	Y	C	CTCCTTTCTTCTCT	0.103109	N	ADD	425567	1.11173	0.0181091	5.84872	4.95e-09	.	MAP3K1	78103	mitogen-activated protein kinase kinase kinase 1
11717	5	56206701	rs6450410	A	G	Y	G	A	0.0944746	N	ADD	426051	1.11145	0.0186693	5.65977	1.52e-08	.	SETD9	7253	SET domain containing 9
11743	5	56227379	rs142586759	G	GATAA	Y	GATAA	G	0.0942363	N	ADD	425441	1.11145	0.0187049	5.64929	1.61e-08	.	MIER3	28971	MIER family member 3
29824	16	52577142	rs8052175	C	T	Y	T	C	0.469936	N	ADD	425398	1.11144	0.0112964	9.35331	8.49e-21	.	TOX3	107495	TOX high mobility group box family member 3
29814	16	52565150	rs7193453	C	T	Y	T	C	0.469425	N	ADD	425434	1.11141	0.0112963	9.35109	8.67e-21	.	TOX3	107495	TOX high mobility group box family member 3
11731	5	56219698	rs74865790	T	C	Y	C	T	0.0944791	N	ADD	425967	1.11134	0.0186729	5.65364	1.57e-08	.	MIER3	28971	MIER family member 3
29817	16	52571436	rs4783780	A	C	Y	C	A	0.469248	N	ADD	425926	1.11132	0.0112904	9.34875	8.87e-21	.	TOX3	107495	TOX high mobility group box family member 3
11658	5	56126840	rs62358073	A	G	Y	G	A	0.103045	N	ADD	425484	1.1113	0.0180999	5.83049	5.53e-09	.	MAP3K1	78103	mitogen-activated protein kinase kinase kinase 1
11745	5	56228445	rs16886510	G	A	Y	A	G	0.0936741	N	ADD	425950	1.11128	0.0187257	5.63481	1.75e-08	.	MIER3	28971	MIER family member 3
29820	16	52572832	rs9931232	G	A	Y	A	G	0.469247	N	ADD	426257	1.11126	0.0112876	9.34573	9.13e-21	.	TOX3	107495	TOX high mobility group box family member 3
11734	5	56220999	rs12657064	G	A	Y	A	G	0.0944635	N	ADD	425921	1.11114	0.0186751	5.64299	1.67e-08	.	MIER3	28971	MIER family member 3
11723	5	56212892	rs746483034	CATG	C	Y	C	CATG	0.0925065	N	ADD	425143	1.11112	0.0188552	5.58847	2.29e-08	.	no_gene_found	-1	no_gene_found
29815	16	52565641	rs9926163	G	T	Y	T	G	0.468977	N	ADD	425763	1.11105	0.0112918	9.32625	1.1e-20	.	TOX3	107495	TOX high mobility group box family member 3
11746	5	56228467	rs78075120	G	A	Y	A	G	0.093696	N	ADD	425968	1.11098	0.0187249	5.62042	1.9e-08	.	MIER3	28971	MIER family member 3
11656	5	56125696	rs16886383	T	A	Y	A	T	0.103382	N	ADD	425883	1.11086	0.0180826	5.81414	6.09e-09	.	MAP3K1	78103	mitogen-activated protein kinase kinase kinase 1
11645	5	56110299	rs62355943	G	A	Y	A	G	0.103228	N	ADD	425699	1.11077	0.0181022	5.80322	6.51e-09	.	no_gene_found	-1	no_gene_found
11640	5	56100803	rs1833897	C	T	Y	T	C	0.103071	N	ADD	425136	1.11076	0.0181297	5.79428	6.86e-09	.	no_gene_found	-1	no_gene_found
11690	5	56166194	rs72758096	C	T	Y	T	C	0.105098	N	ADD	426117	1.11075	0.0179786	5.84224	5.15e-09	.	MAP3K1	78103	mitogen-activated protein kinase kinase kinase 1
11698	5	56180480	rs3736430	A	G	Y	G	A	0.105109	N	ADD	426115	1.11071	0.0179792	5.84003	5.22e-09	.	MAP3K1	78103	mitogen-activated protein kinase kinase kinase 1
11646	5	56110684	rs72758038	C	A	Y	A	C	0.103218	N	ADD	425702	1.11048	0.0181045	5.78835	7.11e-09	.	no_gene_found	-1	no_gene_found
29791	16	52548183	rs9923558	A	T	Y	T	A	0.467421	N	ADD	425433	1.11039	0.0112941	9.2711	1.84e-20	.	TOX3	107495	TOX high mobility group box family member 3
29792	16	52548302	rs9933556	C	T	Y	T	C	0.467422	N	ADD	425434	1.11039	0.0112942	9.27094	1.85e-20	.	TOX3	107495	TOX high mobility group box family member 3
29790	16	52548037	rs12443621	A	G	Y	G	A	0.467434	N	ADD	425413	1.11034	0.011294	9.2673	1.91e-20	.	TOX3	107495	TOX high mobility group box family member 3
29799	16	52555002	rs1075367	G	A	Y	A	G	0.467391	N	ADD	425393	1.11024	0.0112949	9.25897	2.06e-20	.	TOX3	107495	TOX high mobility group box family member 3
29783	16	52539597	rs9933638	A	G	Y	G	A	0.463117	N	ADD	423316	1.11001	0.011333	9.20947	3.28e-20	.	TOX3	107495	TOX high mobility group box family member 3
29796	16	52549935	rs1362546	C	T	Y	T	C	0.4674	N	ADD	425388	1.10999	0.0112955	9.2384	2.5e-20	.	TOX3	107495	TOX high mobility group box family member 3
29785	16	52543645	rs9302556	C	A	Y	A	C	0.467424	N	ADD	425328	1.10998	0.0112968	9.23644	2.55e-20	.	TOX3	107495	TOX high mobility group box family member 3
29802	16	52558729	rs1420530	C	T	Y	T	C	0.467441	N	ADD	425400	1.10995	0.0112946	9.23547	2.57e-20	.	TOX3	107495	TOX high mobility group box family member 3
29787	16	52544539	rs1819860	A	G	Y	G	A	0.467354	N	ADD	425289	1.10993	0.0112985	9.23071	2.69e-20	.	TOX3	107495	TOX high mobility group box family member 3
11659	5	56127866	rs726501	G	A	Y	A	G	0.10296	N	ADD	425463	1.10992	0.0181177	5.75614	8.61e-09	.	MAP3K1	78103	mitogen-activated protein kinase kinase kinase 1
11739	5	56223878	rs58477254	A	AT	Y	AT	A	0.0939152	N	ADD	425144	1.10982	0.0187268	5.56395	2.64e-08	.	MIER3	28971	MIER family member 3
29804	16	52558907	rs11642645	C	A	Y	A	C	0.467438	N	ADD	425376	1.1098	0.0112955	9.22339	2.88e-20	.	TOX3	107495	TOX high mobility group box family member 3
11654	5	56123702	rs60985357	A	T	Y	T	A	0.103357	N	ADD	425856	1.10966	0.0180951	5.75054	8.9e-09	.	MAP3K1	78103	mitogen-activated protein kinase kinase kinase 1
11636	5	56094714	rs62355938	T	C	Y	C	T	0.102735	N	ADD	424565	1.10939	0.0181742	5.71217	1.12e-08	.	no_gene_found	-1	no_gene_found
11635	5	56093845	rs58774999	G	A	Y	A	G	0.102735	N	ADD	424564	1.10939	0.0181742	5.71179	1.12e-08	.	no_gene_found	-1	no_gene_found
11553	5	56026843	rs12656399	T	C	Y	C	T	0.100295	N	ADD	425560	1.10938	0.0183496	5.65677	1.54e-08	.	no_gene_found	-1	no_gene_found
11552	5	56026500	rs1910020	T	C	Y	T	C	0.289899	N	ADD	425251	1.10922	0.0123365	8.40261	4.37e-17	.	no_gene_found	-1	no_gene_found
11641	5	56103698	rs62355941	G	A	Y	A	G	0.103125	N	ADD	425078	1.10918	0.0181371	5.71333	1.11e-08	.	no_gene_found	-1	no_gene_found
29774	16	52536885	rs12598982	C	T	Y	T	C	0.461477	N	ADD	419150	1.10916	0.0113971	9.09055	9.85e-20	.	TOX3	107495	TOX high mobility group box family member 3
34596	22	40810231	rs2092163	C	T	Y	T	C	0.116315	N	ADD	421873	1.10912	0.0171182	6.05002	1.45e-09	.	MRTFA	51834	myocardin related transcription factor A
11563	5	56031884	rs889312	C	A	Y	C	A	0.288745	N	ADD	426257	1.109	0.0122836	8.42258	3.68e-17	.	no_gene_found	-1	no_gene_found
29776	16	52537586	rs4784222	G	C	Y	C	G	0.462251	N	ADD	421044	1.1087	0.0113682	9.077	1.12e-19	.	TOX3	107495	TOX high mobility group box family member 3
29779	16	52538096	rs12934308	A	G	Y	G	A	0.462265	N	ADD	421488	1.10859	0.0113618	9.07332	1.15e-19	.	TOX3	107495	TOX high mobility group box family member 3
34595	22	40808676	rs73167027	A	T	Y	T	A	0.117458	N	ADD	421507	1.10847	0.0170538	6.0388	1.55e-09	.	MRTFA	51834	myocardin related transcription factor A
11613	5	56064107	rs12657172	A	G	Y	G	A	0.104724	N	ADD	424430	1.10842	0.0180134	5.71452	1.1e-08	.	no_gene_found	-1	no_gene_found
34570	22	40778231	rs17001868	A	C	Y	C	A	0.117957	N	ADD	425910	1.10811	0.0169406	6.06	1.36e-09	.	no_gene_found	-1	no_gene_found
11561	5	56029961	rs138441325	T	TC	Y	TC	T	0.102637	N	ADD	424592	1.10807	0.0181613	5.65056	1.6e-08	.	no_gene_found	-1	no_gene_found
22231	10	123429487	rs796761894	AT	A	Y	A	AT	0.105359	N	ADD	416968	1.10795	0.0178884	5.73079	1e-08	.	no_gene_found	-1	no_gene_found
11585	5	56045110	rs62355882	C	T	Y	T	C	0.101327	N	ADD	426257	1.10781	0.0182605	5.60678	2.06e-08	.	no_gene_found	-1	no_gene_found
34591	22	40803112	rs55844816	C	T	Y	T	C	0.117879	N	ADD	421755	1.10768	0.0170417	6.0012	1.96e-09	.	SGSM3	8949	small G protein signaling modulator 3
11570	5	56034207	rs4700485	A	G	Y	A	G	0.283075	N	ADD	425755	1.10764	0.0123546	8.27483	1.29e-16	.	no_gene_found	-1	no_gene_found
11607	5	56058696	5:56058696_AATG_A	AATG	A	Y	A	AATG	0.104614	N	ADD	424087	1.10761	0.0180319	5.66812	1.44e-08	.	no_gene_found	-1	no_gene_found
11575	5	56038148	rs16886206	C	A	Y	A	C	0.101114	N	ADD	425790	1.10749	0.0182835	5.58404	2.35e-08	.	no_gene_found	-1	no_gene_found
11543	5	56022920	rs60856350	T	C	Y	C	T	0.103963	N	ADD	425940	1.10738	0.0180649	5.64587	1.64e-08	.	no_gene_found	-1	no_gene_found
11611	5	56061730	rs72756091	T	C	Y	C	T	0.10437	N	ADD	424490	1.10718	0.0180435	5.64268	1.67e-08	.	no_gene_found	-1	no_gene_found
11571	5	56035268	rs12657013	G	T	Y	T	G	0.101155	N	ADD	425801	1.10707	0.018281	5.56403	2.64e-08	.	no_gene_found	-1	no_gene_found
11060	5	44691395	rs6451770	T	G	Y	G	T	0.385112	N	ADD	423173	1.10685	0.0115431	8.79452	1.44e-18	.	no_gene_found	-1	no_gene_found
34547	22	40736961	rs117667045	C	T	Y	T	C	0.118638	N	ADD	425840	1.10653	0.0169163	5.98415	2.18e-09	.	no_gene_found	-1	no_gene_found
11618	5	56068014	rs56008823	T	G	Y	G	T	0.104239	N	ADD	424368	1.10639	0.018062	5.59741	2.18e-08	.	no_gene_found	-1	no_gene_found
34538	22	40734189	rs76644149	G	GA	Y	GA	G	0.11783	N	ADD	425444	1.10629	0.016974	5.95087	2.67e-09	.	no_gene_found	-1	no_gene_found
34534	22	40732662	22:40732662_CTTATTT_C	CTTATTT	C	Y	C	CTTATTT	0.118602	N	ADD	426057	1.10625	0.0169139	5.96987	2.37e-09	.	no_gene_found	-1	no_gene_found
11059	5	44690964	rs13185555	G	A	Y	A	G	0.381368	N	ADD	422871	1.10623	0.0115585	8.73438	2.45e-18	.	no_gene_found	-1	no_gene_found
34569	22	40774660	rs12484358	G	A	Y	A	G	0.118461	N	ADD	426010	1.10612	0.0169241	5.95958	2.53e-09	.	no_gene_found	-1	no_gene_found
11604	5	56054065	rs10513090	T	C	Y	C	T	0.104003	N	ADD	424299	1.10562	0.0180881	5.55096	2.84e-08	.	no_gene_found	-1	no_gene_found
11614	5	56065456	rs16886260	A	G	Y	G	A	0.10427	N	ADD	424475	1.1056	0.0180593	5.55858	2.72e-08	.	no_gene_found	-1	no_gene_found
11615	5	56065507	rs16886263	C	A	Y	A	C	0.104278	N	ADD	424477	1.10553	0.0180594	5.55537	2.77e-08	.	no_gene_found	-1	no_gene_found
34574	22	40782029	22:40782029_GT_G	GT	G	Y	G	GT	0.122747	N	ADD	422123	1.10547	0.0167846	5.97373	2.32e-09	.	no_gene_found	-1	no_gene_found
11595	5	56050465	rs62355899	A	G	Y	G	A	0.104444	N	ADD	424678	1.10534	0.0180493	5.5488	2.88e-08	.	no_gene_found	-1	no_gene_found
23170	11	69285785	rs7118560	C	T	Y	T	C	0.223954	N	ADD	422840	1.10516	0.0133213	7.50635	6.08e-14	.	no_gene_found	-1	no_gene_found
23169	11	69285250	rs7117818	C	T	Y	T	C	0.227377	N	ADD	424882	1.10509	0.01322	7.55854	4.08e-14	.	no_gene_found	-1	no_gene_found
23167	11	69284867	rs59587250	C	T	Y	T	C	0.227511	N	ADD	425070	1.10508	0.0132181	7.55886	4.07e-14	.	no_gene_found	-1	no_gene_found
11551	5	56025716	rs12697152	C	T	Y	C	T	0.292569	N	ADD	424584	1.10497	0.0123127	8.10699	5.19e-16	.	no_gene_found	-1	no_gene_found
23162	11	69283255	rs34817958	G	A	Y	A	G	0.227418	N	ADD	425545	1.10485	0.013209	7.54846	4.4e-14	.	no_gene_found	-1	no_gene_found
34586	22	40799954	rs73167023	T	C	Y	C	T	0.118977	N	ADD	421992	1.10483	0.0169786	5.87158	4.32e-09	.	SGSM3	8949	small G protein signaling modulator 3
23168	11	69285064	rs66830316	A	G	Y	G	A	0.227571	N	ADD	424989	1.1047	0.0132187	7.53277	4.97e-14	.	no_gene_found	-1	no_gene_found
23164	11	69283424	rs57506806	A	G	Y	G	A	0.228038	N	ADD	426257	1.10466	0.0131861	7.54868	4.4e-14	.	no_gene_found	-1	no_gene_found
29829	16	52579906	rs8044585	C	A	Y	A	C	0.456356	N	ADD	420817	1.10459	0.0113845	8.73766	2.38e-18	.	TOX3	107495	TOX high mobility group box family member 3
11568	5	56033234	rs6450401	G	C	Y	G	C	0.291717	N	ADD	425885	1.1045	0.0122652	8.10348	5.34e-16	.	no_gene_found	-1	no_gene_found
11558	5	56028893	rs61103728	T	C	Y	C	T	0.103505	N	ADD	425365	1.10435	0.0181189	5.4779	4.3e-08	.	no_gene_found	-1	no_gene_found
11566	5	56032940	rs1862626	G	T	Y	G	T	0.291723	N	ADD	425895	1.1043	0.0122655	8.08868	6.03e-16	.	no_gene_found	-1	no_gene_found
11557	5	56028381	rs72756073	T	G	Y	G	T	0.103506	N	ADD	425367	1.10427	0.0181188	5.47434	4.39e-08	.	no_gene_found	-1	no_gene_found
34593	22	40806939	rs150999789	T	TG	Y	TG	T	0.116	N	ADD	419372	1.10413	0.0172216	5.75174	8.83e-09	.	no_gene_found	-1	no_gene_found
23166	11	69284560	rs12805041	C	T	Y	T	C	0.227649	N	ADD	425814	1.10412	0.0132026	7.50229	6.27e-14	.	no_gene_found	-1	no_gene_found
34584	22	40797256	rs73167022	A	T	Y	T	A	0.11884	N	ADD	425072	1.10391	0.0169308	5.83911	5.25e-09	.	SGSM3	8949	small G protein signaling modulator 3
11579	5	56041064	rs961847	C	T	Y	C	T	0.294706	N	ADD	423656	1.10327	0.0122988	7.991	1.34e-15	.	no_gene_found	-1	no_gene_found
34590	22	40801312	rs12483888	A	G	Y	G	A	0.119044	N	ADD	421106	1.10315	0.0170049	5.77285	7.79e-09	.	SGSM3	8949	small G protein signaling modulator 3
11565	5	56032719	rs1862625	G	A	Y	G	A	0.295456	N	ADD	425883	1.1022	0.012262	7.93558	2.1e-15	.	no_gene_found	-1	no_gene_found
23165	11	69284200	rs12804411	C	T	Y	T	C	0.232423	N	ADD	424565	1.10211	0.0131307	7.4047	1.31e-13	.	no_gene_found	-1	no_gene_found
6313	3	27416999	rs1051545	T	C	Y	C	T	0.472001	N	ADD	425135	1.1017	0.0113403	8.54041	1.34e-17	.	no_gene_found	-1	no_gene_found
23161	11	69283007	rs12788700	T	C	Y	C	T	0.228215	N	ADD	424507	1.10161	0.0132164	7.32234	2.44e-13	.	no_gene_found	-1	no_gene_found
11345	5	44930234	rs10054773	C	G	Y	C	G	0.392868	N	ADD	392361	1.10032	0.0120569	7.9295	2.2e-15	.	no_gene_found	-1	no_gene_found
6311	3	27416013	rs4973768	C	T	Y	T	C	0.47016	N	ADD	426257	1.09996	0.0113592	8.3877	4.96e-17	.	no_gene_found	-1	no_gene_found
6294	3	27368425	rs1352941	C	T	Y	C	T	0.49883	N	ADD	425174	1.09893	0.0113193	8.33435	7.79e-17	.	NEK10	241607	NIMA related kinase 10
11089	5	44740989	rs2330572	A	C	Y	C	A	0.412889	N	ADD	421512	1.09888	0.0114738	8.21796	2.07e-16	.	no_gene_found	-1	no_gene_found
11090	5	44743247	rs994793	A	G	Y	G	A	0.41338	N	ADD	421934	1.09858	0.0114706	8.1961	2.48e-16	.	no_gene_found	-1	no_gene_found
29927	16	52648554	rs3112610	G	A	Y	A	G	0.378352	N	ADD	409012	1.09843	0.0117872	7.96483	1.65e-15	.	no_gene_found	-1	no_gene_found
11093	5	44752169	rs11949847	A	G	Y	G	A	0.412912	N	ADD	421574	1.09825	0.0114798	8.16377	3.25e-16	.	no_gene_found	-1	no_gene_found
29926	16	52647170	rs3112611	G	T	Y	T	G	0.37918	N	ADD	413149	1.09824	0.011722	7.99441	1.3e-15	.	no_gene_found	-1	no_gene_found
5231	2	217879863	rs10932692	T	G	Y	T	G	0.375425	N	ADD	417221	1.09799	0.0116764	8.00595	1.19e-15	.	no_gene_found	-1	no_gene_found
29925	16	52646376	rs3104800	G	A	Y	A	G	0.379825	N	ADD	420015	1.09764	0.0116251	8.01375	1.11e-15	.	no_gene_found	-1	no_gene_found
11098	5	44777878	rs11746980	G	A	Y	A	G	0.412562	N	ADD	423878	1.09723	0.011449	8.10485	5.28e-16	.	no_gene_found	-1	no_gene_found
29928	16	52648731	rs3112609	C	G	Y	G	C	0.378419	N	ADD	408893	1.09716	0.0117845	7.86859	3.59e-15	.	no_gene_found	-1	no_gene_found
11055	5	44685698	rs12522626	G	T	Y	T	G	0.399506	N	ADD	425384	1.09709	0.011469	8.07903	6.53e-16	.	no_gene_found	-1	no_gene_found
11079	5	44708378	rs6861560	C	G	Y	G	C	0.40335	N	ADD	421677	1.09697	0.0115219	8.03289	9.52e-16	.	no_gene_found	-1	no_gene_found
11050	5	44680758	rs13156283	G	C	Y	C	G	0.402544	N	ADD	425465	1.09694	0.0114673	8.0684	7.12e-16	.	no_gene_found	-1	no_gene_found
11068	5	44699482	rs1821936	A	C	Y	C	A	0.399298	N	ADD	426197	1.09691	0.0114561	8.07419	6.79e-16	.	no_gene_found	-1	no_gene_found
11049	5	44680687	rs13155752	A	C	Y	C	A	0.402552	N	ADD	425470	1.09689	0.0114673	8.06432	7.36e-16	.	no_gene_found	-1	no_gene_found
11069	5	44699857	rs1371027	T	C	Y	C	T	0.399344	N	ADD	426224	1.09682	0.0114557	8.06703	7.2e-16	.	no_gene_found	-1	no_gene_found
11078	5	44706780	rs2165010	A	C	Y	C	A	0.399405	N	ADD	426119	1.09682	0.0114576	8.06549	7.29e-16	.	no_gene_found	-1	no_gene_found
11064	5	44697908	rs13176502	T	C	Y	C	T	0.399474	N	ADD	425854	1.09672	0.0114604	8.05585	7.89e-16	.	no_gene_found	-1	no_gene_found
11062	5	44694535	rs12515012	G	A	Y	A	G	0.397587	N	ADD	425094	1.09662	0.0114719	8.03967	9.01e-16	.	no_gene_found	-1	no_gene_found
11063	5	44695429	rs1898701	A	G	Y	G	A	0.399303	N	ADD	425822	1.09649	0.0114621	8.03645	9.25e-16	.	no_gene_found	-1	no_gene_found
11073	5	44702507	rs920329	T	C	Y	C	T	0.404106	N	ADD	425632	1.09645	0.0114661	8.03044	9.71e-16	.	no_gene_found	-1	no_gene_found
34514	22	40539525	rs12483853	G	C	Y	C	G	0.131649	N	ADD	419489	1.09641	0.0163687	5.62298	1.88e-08	.	no_gene_found	-1	no_gene_found
11352	5	44932641	rs4866923	A	C	Y	A	C	0.408943	N	ADD	419302	1.09639	0.0115403	7.9742	1.53e-15	.	no_gene_found	-1	no_gene_found
11061	5	44694394	rs34334808	C	CT	Y	CT	C	0.399129	N	ADD	425418	1.09634	0.011469	8.01988	1.06e-15	.	no_gene_found	-1	no_gene_found
11081	5	44714330	rs2218080	T	C	Y	C	T	0.413809	N	ADD	417967	1.0963	0.0115396	7.96723	1.62e-15	.	no_gene_found	-1	no_gene_found
11071	5	44701418	rs714130	T	C	Y	C	T	0.399345	N	ADD	426257	1.09627	0.0114565	8.02245	1.04e-15	.	no_gene_found	-1	no_gene_found
11351	5	44932505	rs4866922	C	G	Y	C	G	0.408931	N	ADD	419301	1.09625	0.0115402	7.96292	1.68e-15	.	no_gene_found	-1	no_gene_found
11075	5	44705140	rs2218081	C	T	Y	T	C	0.404015	N	ADD	425644	1.0961	0.0114651	8.00339	1.21e-15	.	no_gene_found	-1	no_gene_found
11066	5	44698035	rs13156930	G	C	Y	C	G	0.403969	N	ADD	425619	1.09599	0.0114661	7.99391	1.31e-15	.	no_gene_found	-1	no_gene_found
6247	3	27320015	rs73161139	T	G	Y	G	T	0.262167	N	ADD	425776	1.09596	0.0126583	7.23903	4.52e-13	.	NEK10	241607	NIMA related kinase 10
29772	16	52534167	rs8051542	T	C	Y	T	C	0.430907	N	ADD	391441	1.09593	0.0118589	7.72405	1.13e-14	.	TOX3	107495	TOX high mobility group box family member 3
11072	5	44702306	rs2013513	G	A	Y	A	G	0.399027	N	ADD	426118	1.09592	0.0114587	7.99355	1.31e-15	.	no_gene_found	-1	no_gene_found
11013	5	44637587	rs35215357	T	TC	Y	TC	T	0.407703	N	ADD	425540	1.09579	0.0114612	7.98118	1.45e-15	.	no_gene_found	-1	no_gene_found
11357	5	44945090	rs11958808	G	C	Y	C	G	0.409313	N	ADD	415688	1.09575	0.0115977	7.8846	3.16e-15	.	no_gene_found	-1	no_gene_found
11141	5	44805926	rs13159598	A	G	Y	G	A	0.407989	N	ADD	425851	1.0956	0.0114378	7.98265	1.43e-15	.	no_gene_found	-1	no_gene_found
6300	3	27388664	rs62255657	C	G	Y	G	C	0.25626	N	ADD	422278	1.0956	0.0127813	7.1431	9.12e-13	.	NEK10	241607	NIMA related kinase 10
11274	5	44887788	rs146538041	A	AAACAAC	Y	A	AAACAAC	0.408902	N	ADD	424402	1.09559	0.0114565	7.96892	1.6e-15	.	no_gene_found	-1	no_gene_found
34749	22	40954251	22:40954251_CTTTTTTTTT_C	CTTTTTTTTT	C	Y	C	CTTTTTTTTT	0.144382	N	ADD	412725	1.09559	0.0160108	5.70211	1.18e-08	.	no_gene_found	-1	no_gene_found
11133	5	44802638	rs6896417	A	G	Y	G	A	0.408019	N	ADD	425831	1.09558	0.0114381	7.98092	1.45e-15	.	no_gene_found	-1	no_gene_found
11020	5	44648592	rs71610371	C	CTAT	Y	CTAT	C	0.407431	N	ADD	425735	1.09551	0.0114585	7.96092	1.71e-15	.	no_gene_found	-1	no_gene_found
11076	5	44705514	rs34762678	T	C	Y	C	T	0.397551	N	ADD	425937	1.09549	0.0114634	7.95618	1.77e-15	.	no_gene_found	-1	no_gene_found
11074	5	44702692	rs13179137	C	T	Y	T	C	0.397543	N	ADD	425946	1.09549	0.0114638	7.95597	1.78e-15	.	no_gene_found	-1	no_gene_found
11065	5	44697916	rs2165009	C	T	Y	T	C	0.396875	N	ADD	425110	1.09548	0.0114742	7.94796	1.9e-15	.	no_gene_found	-1	no_gene_found
11085	5	44729051	5:44729051_GT_G	GT	G	Y	G	GT	0.405676	N	ADD	415800	1.09548	0.011569	7.88224	3.22e-15	.	no_gene_found	-1	no_gene_found
11070	5	44700110	rs10462079	G	T	Y	T	G	0.397519	N	ADD	425949	1.09547	0.0114637	7.95405	1.81e-15	.	no_gene_found	-1	no_gene_found
11080	5	44709141	rs16901937	A	G	Y	G	A	0.398621	N	ADD	419992	1.09546	0.011539	7.90153	2.76e-15	.	no_gene_found	-1	no_gene_found
11125	5	44796962	rs13177711	A	T	Y	T	A	0.408005	N	ADD	425801	1.09545	0.0114386	7.96962	1.59e-15	.	no_gene_found	-1	no_gene_found
11161	5	44820850	rs1061310	G	C	Y	C	G	0.408493	N	ADD	425316	1.09545	0.0114475	7.96363	1.67e-15	.	no_gene_found	-1	no_gene_found
11178	5	44827292	rs6867533	G	T	Y	T	G	0.407924	N	ADD	425804	1.09544	0.0114394	7.96834	1.61e-15	.	no_gene_found	-1	no_gene_found
11318	5	44916789	rs10077814	C	T	Y	C	T	0.410106	N	ADD	426257	1.09541	0.0114424	7.96375	1.67e-15	.	no_gene_found	-1	no_gene_found
11168	5	44823079	rs7711136	G	C	Y	C	G	0.407937	N	ADD	425784	1.09534	0.0114395	7.96062	1.71e-15	.	no_gene_found	-1	no_gene_found
11169	5	44823134	rs7730841	T	C	Y	C	T	0.407937	N	ADD	425784	1.09534	0.0114395	7.96062	1.71e-15	.	no_gene_found	-1	no_gene_found
11170	5	44823367	rs10512865	C	T	Y	T	C	0.407937	N	ADD	425784	1.09534	0.0114395	7.96062	1.71e-15	.	no_gene_found	-1	no_gene_found
11056	5	44687188	rs4571480	C	T	Y	T	C	0.39684	N	ADD	425014	1.09531	0.0114777	7.93175	2.16e-15	.	no_gene_found	-1	no_gene_found
11028	5	44662515	rs4415084	C	T	Y	T	C	0.407334	N	ADD	426257	1.0953	0.0114527	7.94837	1.89e-15	.	no_gene_found	-1	no_gene_found
11016	5	44644495	rs12516900	A	G	Y	G	A	0.405869	N	ADD	425416	1.09523	0.011459	7.93799	2.05e-15	.	no_gene_found	-1	no_gene_found
11014	5	44642670	rs4463188	T	C	Y	C	T	0.405136	N	ADD	424961	1.09521	0.0114686	7.92998	2.19e-15	.	no_gene_found	-1	no_gene_found
6304	3	27394419	rs12494966	T	G	Y	G	T	0.256904	N	ADD	421812	1.0951	0.0127776	7.1101	1.16e-12	.	no_gene_found	-1	no_gene_found
11112	5	44789172	rs1821934	T	C	Y	C	T	0.407596	N	ADD	425371	1.09508	0.0114441	7.93692	2.07e-15	.	no_gene_found	-1	no_gene_found
11053	5	44683819	rs12187196	A	C	Y	C	A	0.396775	N	ADD	424834	1.09508	0.0114803	7.9117	2.54e-15	.	no_gene_found	-1	no_gene_found
11019	5	44646625	rs4492118	G	A	Y	A	G	0.405446	N	ADD	425320	1.09505	0.0114646	7.91998	2.38e-15	.	no_gene_found	-1	no_gene_found
11021	5	44648666	rs6890556	C	G	Y	G	C	0.406165	N	ADD	425646	1.09498	0.0114552	7.92058	2.36e-15	.	no_gene_found	-1	no_gene_found
11037	5	44671468	rs62368533	C	G	Y	G	C	0.408641	N	ADD	422674	1.09491	0.011492	7.89002	3.02e-15	.	no_gene_found	-1	no_gene_found
5247	2	217895816	rs59298018	C	T	Y	T	C	0.14564	N	ADD	421236	1.0949	0.0157046	5.77304	7.79e-09	.	no_gene_found	-1	no_gene_found
11052	5	44682589	rs6884702	A	G	Y	G	A	0.396714	N	ADD	424880	1.09489	0.0114798	7.89684	2.86e-15	.	no_gene_found	-1	no_gene_found
11156	5	44817309	rs7720787	G	A	Y	A	G	0.408531	N	ADD	425591	1.09485	0.0114436	7.91899	2.39e-15	.	no_gene_found	-1	no_gene_found
11306	5	44907882	rs10070339	G	A	Y	G	A	0.408732	N	ADD	425334	1.09483	0.0114442	7.91621	2.45e-15	.	no_gene_found	-1	no_gene_found
11018	5	44646195	rs4321755	C	T	Y	T	C	0.404824	N	ADD	425260	1.09482	0.0114663	7.90088	2.77e-15	.	no_gene_found	-1	no_gene_found
11155	5	44816984	rs7716571	G	A	Y	A	G	0.408638	N	ADD	425574	1.09481	0.0114441	7.9151	2.47e-15	.	no_gene_found	-1	no_gene_found
11114	5	44790567	rs2877172	A	G	Y	G	A	0.408545	N	ADD	425275	1.09479	0.0114472	7.91107	2.55e-15	.	no_gene_found	-1	no_gene_found
11111	5	44787723	rs2118764	C	T	Y	T	C	0.408642	N	ADD	425210	1.09478	0.0114472	7.91075	2.56e-15	.	no_gene_found	-1	no_gene_found
11099	5	44780403	rs7711697	A	T	Y	T	A	0.409335	N	ADD	424617	1.09474	0.0114556	7.90126	2.76e-15	.	no_gene_found	-1	no_gene_found
11268	5	44884873	rs772388758	TAAAC	T	Y	TAAAC	T	0.407375	N	ADD	425303	1.09472	0.0114471	7.9056	2.67e-15	.	no_gene_found	-1	no_gene_found
11195	5	44837010	rs7380559	A	T	Y	A	T	0.407915	N	ADD	425824	1.0947	0.0114398	7.90954	2.58e-15	.	no_gene_found	-1	no_gene_found
11197	5	44837254	rs144901560	T	TA	Y	T	TA	0.407976	N	ADD	425819	1.0947	0.0114393	7.9095	2.58e-15	.	no_gene_found	-1	no_gene_found
6301	3	27389456	rs62255658	A	C	Y	C	A	0.256753	N	ADD	422122	1.09466	0.0127787	7.07767	1.47e-12	.	NEK10	241607	NIMA related kinase 10
11203	5	44842792	5:44842792_CT_C	CT	C	Y	CT	C	0.407992	N	ADD	425810	1.09464	0.011439	7.90508	2.68e-15	.	no_gene_found	-1	no_gene_found
11204	5	44842796	rs781307342	AGTTC	A	Y	AGTTC	A	0.407992	N	ADD	425810	1.09464	0.011439	7.90508	2.68e-15	.	no_gene_found	-1	no_gene_found
11182	5	44828594	rs1048758	G	A	Y	A	G	0.407926	N	ADD	425840	1.0946	0.0114398	7.90093	2.77e-15	.	no_gene_found	-1	no_gene_found
6409	3	27529889	rs9871261	G	T	Y	T	G	0.265648	N	ADD	423455	1.09459	0.0126674	7.1348	9.69e-13	.	no_gene_found	-1	no_gene_found
11304	5	44905086	rs11957920	T	C	Y	T	C	0.408748	N	ADD	425349	1.09458	0.011444	7.89682	2.86e-15	.	no_gene_found	-1	no_gene_found
11295	5	44900091	rs9790896	G	A	Y	G	A	0.409011	N	ADD	425470	1.09458	0.0114451	7.89609	2.88e-15	.	no_gene_found	-1	no_gene_found
11291	5	44899304	5:44899304_TA_T	TA	T	Y	TA	T	0.400256	N	ADD	411996	1.09458	0.0116631	7.7484	9.31e-15	.	no_gene_found	-1	no_gene_found
22194	10	123395137	rs35661955	T	C	Y	C	T	0.238296	N	ADD	397714	1.09456	0.0134867	6.69908	2.1e-11	.	no_gene_found	-1	no_gene_found
11226	5	44858451	rs1438821	G	A	Y	G	A	0.40793	N	ADD	425545	1.09455	0.0114442	7.8943	2.92e-15	.	no_gene_found	-1	no_gene_found
5288	2	217919565	rs17778299	C	G	Y	G	C	0.144828	N	ADD	419760	1.09455	0.0157694	5.72927	1.01e-08	.	no_gene_found	-1	no_gene_found
11210	5	44846575	rs1371023	C	T	Y	C	T	0.407945	N	ADD	425872	1.09452	0.0114399	7.89489	2.91e-15	.	no_gene_found	-1	no_gene_found
11174	5	44825460	5:44825460_GT_G	GT	G	Y	G	GT	0.406271	N	ADD	422806	1.0945	0.0114763	7.86836	3.59e-15	.	no_gene_found	-1	no_gene_found
11043	5	44674362	rs12655775	G	A	Y	A	G	0.399883	N	ADD	425471	1.09447	0.0114573	7.87925	3.29e-15	.	no_gene_found	-1	no_gene_found
22486	11	1891319	rs61868778	C	T	Y	T	C	0.215099	N	ADD	421609	1.09446	0.0135665	6.65329	2.87e-11	.	LSP1	34415	lymphocyte specific protein 1
11190	5	44834702	rs10064434	G	A	Y	G	A	0.407685	N	ADD	425745	1.09443	0.0114408	7.88704	3.09e-15	.	no_gene_found	-1	no_gene_found
6296	3	27373066	rs9864765	C	A	Y	A	C	0.258305	N	ADD	423294	1.0944	0.0127354	7.0833	1.41e-12	.	NEK10	241607	NIMA related kinase 10
11034	5	44669403	rs12514778	G	T	Y	T	G	0.4	N	ADD	425483	1.09436	0.0114561	7.87098	3.52e-15	.	no_gene_found	-1	no_gene_found
11046	5	44676305	rs6871484	T	C	Y	C	T	0.40592	N	ADD	426010	1.09431	0.0114504	7.87072	3.53e-15	.	no_gene_found	-1	no_gene_found
11032	5	44666965	rs6874055	T	A	Y	A	T	0.405756	N	ADD	425923	1.0943	0.0114513	7.86903	3.57e-15	.	no_gene_found	-1	no_gene_found
11047	5	44678534	rs4419600	T	G	Y	G	T	0.405952	N	ADD	425698	1.0943	0.011455	7.86701	3.63e-15	.	no_gene_found	-1	no_gene_found
11176	5	44826259	rs7702464	A	C	Y	C	A	0.408754	N	ADD	425310	1.09428	0.0114446	7.87239	3.48e-15	.	no_gene_found	-1	no_gene_found
11026	5	44662128	rs10805686	T	C	Y	C	T	0.402811	N	ADD	425795	1.09427	0.0114496	7.86819	3.6e-15	.	no_gene_found	-1	no_gene_found
11293	5	44899885	rs9790879	C	T	Y	C	T	0.408715	N	ADD	425355	1.09424	0.0114455	7.8683	3.59e-15	.	no_gene_found	-1	no_gene_found
11027	5	44662399	rs10941677	G	A	Y	A	G	0.405842	N	ADD	426008	1.09424	0.0114493	7.8663	3.65e-15	.	no_gene_found	-1	no_gene_found
11017	5	44645998	rs36068815	T	C	Y	C	T	0.398703	N	ADD	424693	1.09424	0.0114755	7.84836	4.22e-15	.	no_gene_found	-1	no_gene_found
11040	5	44672783	rs10941678	C	A	Y	A	C	0.407155	N	ADD	425687	1.09423	0.0114559	7.861	3.81e-15	.	no_gene_found	-1	no_gene_found
11337	5	44927365	rs10044096	A	C	Y	A	C	0.409651	N	ADD	425754	1.0942	0.011446	7.86493	3.69e-15	.	no_gene_found	-1	no_gene_found
11035	5	44669435	rs12514783	G	C	Y	C	G	0.407152	N	ADD	425707	1.09412	0.0114555	7.85206	4.09e-15	.	no_gene_found	-1	no_gene_found
11256	5	44876288	rs4412123	T	C	Y	T	C	0.407987	N	ADD	425280	1.09406	0.0114472	7.85321	4.06e-15	.	no_gene_found	-1	no_gene_found
14897	6	151936677	rs6929137	G	A	Y	A	G	0.337333	N	ADD	426257	1.09404	0.0118295	7.59781	3.01e-14	.	CCDC170	124015	coiled-coil domain containing 170
11248	5	44870852	rs4518409	T	C	Y	T	C	0.408601	N	ADD	425399	1.09399	0.0114457	7.84882	4.2e-15	.	no_gene_found	-1	no_gene_found
11036	5	44670741	rs4339357	T	C	Y	C	T	0.407157	N	ADD	425653	1.09399	0.0114557	7.84187	4.44e-15	.	no_gene_found	-1	no_gene_found
11023	5	44650176	rs7735881	A	G	Y	G	A	0.405567	N	ADD	425540	1.09398	0.0114562	7.84069	4.48e-15	.	no_gene_found	-1	no_gene_found
11221	5	44856451	rs930396	T	G	Y	T	G	0.408555	N	ADD	425830	1.09394	0.0114407	7.8479	4.23e-15	.	no_gene_found	-1	no_gene_found
11042	5	44673354	rs34093175	A	C	Y	C	A	0.407199	N	ADD	425692	1.09394	0.011456	7.83734	4.6e-15	.	no_gene_found	-1	no_gene_found
11140	5	44804783	rs150954119	T	TTTTAA	Y	TTTTAA	T	0.408489	N	ADD	424969	1.09393	0.011451	7.8398	4.51e-15	.	no_gene_found	-1	no_gene_found
11041	5	44672942	rs55788307	G	C	Y	C	G	0.407117	N	ADD	425679	1.09389	0.0114558	7.83365	4.74e-15	.	no_gene_found	-1	no_gene_found
11048	5	44678911	5:44678911_TA_T	TA	T	Y	T	TA	0.399893	N	ADD	424800	1.09383	0.0114689	7.82028	5.27e-15	.	no_gene_found	-1	no_gene_found
11045	5	44676197	rs58144701	C	T	Y	T	C	0.399834	N	ADD	425380	1.09379	0.0114598	7.82299	5.16e-15	.	no_gene_found	-1	no_gene_found
11259	5	44879577	rs7705343	G	A	Y	G	A	0.407754	N	ADD	425485	1.09378	0.0114455	7.83226	4.79e-15	.	no_gene_found	-1	no_gene_found
11038	5	44672104	rs181516187	C	T	Y	T	C	0.399856	N	ADD	425402	1.09377	0.0114586	7.82202	5.2e-15	.	no_gene_found	-1	no_gene_found
5292	2	217923816	rs7588345	G	C	Y	C	G	0.144141	N	ADD	419225	1.09377	0.0158073	5.67	1.43e-08	.	no_gene_found	-1	no_gene_found
11225	5	44858260	rs13362132	T	G	Y	T	G	0.407536	N	ADD	425937	1.09373	0.0114385	7.83274	4.77e-15	.	no_gene_found	-1	no_gene_found
11025	5	44661958	rs10805685	C	G	Y	G	C	0.399792	N	ADD	425300	1.09364	0.0114604	7.81055	5.69e-15	.	no_gene_found	-1	no_gene_found
11184	5	44828964	rs13160259	G	C	Y	C	G	0.40831	N	ADD	425669	1.09361	0.0114421	7.82037	5.27e-15	.	no_gene_found	-1	no_gene_found
11015	5	44644006	rs4479849	G	A	Y	A	G	0.39835	N	ADD	424472	1.09361	0.0114789	7.79532	6.42e-15	.	no_gene_found	-1	no_gene_found
11249	5	44870879	rs9292913	G	A	Y	G	A	0.405645	N	ADD	425388	1.09357	0.0114475	7.81347	5.56e-15	.	no_gene_found	-1	no_gene_found
14926	6	151949806	rs6913578	A	C	Y	C	A	0.327581	N	ADD	425092	1.09354	0.0119182	7.50306	6.23e-14	.	no_gene_found	-1	no_gene_found
11039	5	44672237	rs145342568	A	G	Y	G	A	0.40592	N	ADD	425527	1.09343	0.0114523	7.79921	6.23e-15	.	no_gene_found	-1	no_gene_found
11251	5	44871657	rs9292915	C	T	Y	C	T	0.405603	N	ADD	425473	1.09341	0.0114464	7.80196	6.1e-15	.	no_gene_found	-1	no_gene_found
11033	5	44668623	rs6863598	C	T	Y	T	C	0.399888	N	ADD	425325	1.09337	0.0114598	7.78942	6.73e-15	.	no_gene_found	-1	no_gene_found
11030	5	44663137	rs7701466	C	T	Y	T	C	0.399819	N	ADD	425405	1.09333	0.0114592	7.78631	6.9e-15	.	no_gene_found	-1	no_gene_found
11254	5	44872353	rs4329028	T	A	Y	T	A	0.405615	N	ADD	425470	1.09332	0.0114464	7.79441	6.47e-15	.	no_gene_found	-1	no_gene_found
11029	5	44662959	rs4415085	C	G	Y	G	C	0.399909	N	ADD	425318	1.09326	0.0114597	7.78089	7.2e-15	.	no_gene_found	-1	no_gene_found
11031	5	44664477	rs7720551	C	T	Y	T	C	0.399912	N	ADD	425321	1.09326	0.0114596	7.78078	7.21e-15	.	no_gene_found	-1	no_gene_found
6174	3	27289311	rs111440414	C	CT	Y	CT	C	0.267403	N	ADD	411442	1.09319	0.0127866	6.96855	3.2e-12	.	NEK10	241607	NIMA related kinase 10
5294	2	217926328	rs13409592	T	C	Y	C	T	0.162492	N	ADD	410739	1.09309	0.0152415	5.83992	5.22e-09	.	no_gene_found	-1	no_gene_found
14925	6	151949582	rs6557160	A	C	Y	C	A	0.33544	N	ADD	425274	1.09292	0.0118566	7.49382	6.69e-14	.	no_gene_found	-1	no_gene_found
14922	6	151948173	rs7740686	A	T	Y	T	A	0.3353	N	ADD	425864	1.0929	0.01185	7.49677	6.54e-14	.	no_gene_found	-1	no_gene_found
11289	5	44897836	rs57300972	T	C	Y	T	C	0.40436	N	ADD	425769	1.09289	0.011449	7.75805	8.62e-15	.	no_gene_found	-1	no_gene_found
5275	2	217911278	rs10192175	C	T	Y	T	C	0.146019	N	ADD	421805	1.09287	0.0156825	5.66256	1.49e-08	.	no_gene_found	-1	no_gene_found
11148	5	44810239	5:44810239_TG_T	TG	T	Y	T	TG	0.405991	N	ADD	425420	1.0926	0.0114444	7.73858	1.01e-14	.	MRPS30	6236	mitochondrial ribosomal protein S30
11024	5	44660210	rs7723539	G	C	Y	C	G	0.399647	N	ADD	425237	1.0925	0.0114633	7.71749	1.19e-14	.	no_gene_found	-1	no_gene_found
14924	6	151949312	rs7763637	G	A	Y	A	G	0.335468	N	ADD	425789	1.09249	0.0118504	7.46494	8.33e-14	.	no_gene_found	-1	no_gene_found
5279	2	217912087	rs10195322	C	A	Y	A	C	0.147053	N	ADD	421230	1.09249	0.015657	5.64958	1.61e-08	.	no_gene_found	-1	no_gene_found
11207	5	44844785	rs71868412	A	ACAAACAAACAAC	Y	A	ACAAACAAACAAC	0.405753	N	ADD	424115	1.09245	0.0114653	7.71209	1.24e-14	.	no_gene_found	-1	no_gene_found
23228	11	69345336	rs585568	A	G	Y	A	G	0.238867	N	ADD	412483	1.09242	0.0131895	6.70189	2.06e-11	.	no_gene_found	-1	no_gene_found
5257	2	217900280	rs6735174	A	C	Y	C	A	0.145733	N	ADD	421603	1.0923	0.0157073	5.62067	1.9e-08	.	no_gene_found	-1	no_gene_found
23224	11	69342650	rs593679	A	G	Y	A	G	0.237818	N	ADD	413249	1.09229	0.0131995	6.68811	2.26e-11	.	no_gene_found	-1	no_gene_found
22497	11	1896777	rs1985624	T	C	Y	C	T	0.213839	N	ADD	418001	1.09224	0.0136647	6.45678	1.07e-10	.	LSP1	34415	lymphocyte specific protein 1
14911	6	151945470	rs11155802	C	T	Y	T	C	0.328949	N	ADD	424292	1.09211	0.0119039	7.40213	1.34e-13	.	no_gene_found	-1	no_gene_found
22492	11	1893624	rs111528762	C	T	Y	T	C	0.213131	N	ADD	414030	1.09194	0.0137536	6.39523	1.6e-10	.	LSP1	34415	lymphocyte specific protein 1
14913	6	151945669	rs11155803	T	C	Y	C	T	0.328948	N	ADD	424479	1.09189	0.0119035	7.38523	1.52e-13	.	no_gene_found	-1	no_gene_found
34730	22	40923135	rs35912231	T	TAC	Y	TAC	T	0.155119	N	ADD	389098	1.09188	0.0159514	5.51066	3.57e-08	.	no_gene_found	-1	no_gene_found
23226	11	69344241	rs494406	T	C	Y	T	C	0.238609	N	ADD	412870	1.09178	0.0131912	6.65691	2.8e-11	.	no_gene_found	-1	no_gene_found
23227	11	69344477	rs679162	T	C	Y	T	C	0.238618	N	ADD	412895	1.09177	0.0131903	6.65612	2.81e-11	.	no_gene_found	-1	no_gene_found
22494	11	1895339	rs117799275	G	C	Y	C	G	0.213183	N	ADD	411662	1.09164	0.0137869	6.35985	2.02e-10	.	LSP1	34415	lymphocyte specific protein 1
29863	16	52624535	rs3104766	C	A	Y	A	C	0.4205	N	ADD	424527	1.09159	0.0114061	7.68347	1.55e-14	.	no_gene_found	-1	no_gene_found
14918	6	151947326	rs11155805	A	G	Y	G	A	0.335227	N	ADD	425012	1.09147	0.0118632	7.37825	1.6e-13	.	no_gene_found	-1	no_gene_found
5297	2	217927600	rs7600279	C	T	Y	T	C	0.145014	N	ADD	417101	1.09032	0.0158011	5.47265	4.43e-08	.	no_gene_found	-1	no_gene_found
11316	5	44916609	5:44916609_GT_G	GT	G	Y	GT	G	0.360544	N	ADD	423072	1.09012	0.0117121	7.36745	1.74e-13	.	no_gene_found	-1	no_gene_found
29929	16	52650047	rs3112607	G	C	Y	C	G	0.455917	N	ADD	410506	1.08983	0.0115306	7.46027	8.63e-14	.	no_gene_found	-1	no_gene_found
11327	5	44921964	rs59546593	A	AT	Y	A	AT	0.405601	N	ADD	405078	1.08883	0.0117451	7.24585	4.3e-13	.	no_gene_found	-1	no_gene_found
34647	22	40862120	rs9607721	A	G	Y	G	A	0.150699	N	ADD	424828	1.08868	0.0154522	5.49847	3.83e-08	.	no_gene_found	-1	no_gene_found
29917	16	52639234	rs4238749	C	A	Y	A	C	0.407305	N	ADD	424041	1.0886	0.011445	7.41722	1.2e-13	.	no_gene_found	-1	no_gene_found
14906	6	151942194	rs3757322	T	G	Y	G	T	0.337946	N	ADD	425040	1.08854	0.0118445	7.16291	7.9e-13	.	no_gene_found	-1	no_gene_found
29918	16	52639236	rs4238750	C	T	Y	T	C	0.409597	N	ADD	423936	1.08846	0.0114292	7.41675	1.2e-13	.	no_gene_found	-1	no_gene_found
11051	5	44681267	rs56248730	A	G	Y	G	A	0.368912	N	ADD	423743	1.08829	0.0116377	7.27011	3.59e-13	.	no_gene_found	-1	no_gene_found
29919	16	52639755	rs1112135	C	T	Y	T	C	0.409509	N	ADD	424066	1.08825	0.0114267	7.4015	1.35e-13	.	no_gene_found	-1	no_gene_found
14905	6	151941461	rs3734806	G	A	Y	A	G	0.337536	N	ADD	425054	1.08819	0.0118497	7.1323	9.87e-13	.	no_gene_found	-1	no_gene_found
11057	5	44687433	rs4571481	C	T	Y	T	C	0.369038	N	ADD	423768	1.08814	0.0116388	7.25737	3.95e-13	.	no_gene_found	-1	no_gene_found
11054	5	44684243	rs60707950	A	G	Y	G	A	0.368763	N	ADD	423714	1.08812	0.01164	7.25539	4.01e-13	.	no_gene_found	-1	no_gene_found
11067	5	44699051	rs920328	G	A	Y	A	G	0.368394	N	ADD	424644	1.0881	0.0116276	7.26124	3.84e-13	.	no_gene_found	-1	no_gene_found
6255	3	27324029	rs10525422	T	TTA	Y	TTA	T	0.468501	N	ADD	406023	1.08794	0.0116146	7.25683	3.96e-13	.	NEK10	241607	NIMA related kinase 10
29867	16	52625613	rs12920540	C	A	Y	A	C	0.40606	N	ADD	424413	1.08783	0.0114439	7.35627	1.89e-13	.	no_gene_found	-1	no_gene_found
29922	16	52643924	rs8046994	C	T	Y	T	C	0.409754	N	ADD	423742	1.0878	0.0114297	7.36306	1.8e-13	.	no_gene_found	-1	no_gene_found
29895	16	52632944	rs12929797	C	T	Y	T	C	0.406977	N	ADD	424533	1.08774	0.0114401	7.35186	1.95e-13	.	no_gene_found	-1	no_gene_found
29931	16	52650909	rs3112606	T	C	Y	C	T	0.444601	N	ADD	426257	1.08771	0.011342	7.41246	1.24e-13	.	no_gene_found	-1	no_gene_found
29875	16	52628493	rs7192828	C	G	Y	G	C	0.406012	N	ADD	424261	1.08768	0.0114465	7.34256	2.1e-13	.	no_gene_found	-1	no_gene_found
14915	6	151946173	6:151946173_GAA_G	GAA	G	Y	G	GAA	0.35598	N	ADD	418031	1.08762	0.0118232	7.10414	1.21e-12	.	no_gene_found	-1	no_gene_found
29862	16	52624498	rs10653756	C	CAGAG	Y	CAGAG	C	0.426036	N	ADD	422552	1.08761	0.0114206	7.3535	1.93e-13	.	no_gene_found	-1	no_gene_found
29909	16	52637780	rs12597685	T	C	Y	C	T	0.407077	N	ADD	424363	1.0875	0.0114407	7.33162	2.27e-13	.	no_gene_found	-1	no_gene_found
11058	5	44689796	rs10447145	T	G	Y	G	T	0.368772	N	ADD	424158	1.08749	0.0116338	7.2095	5.62e-13	.	no_gene_found	-1	no_gene_found
29907	16	52637435	rs4578643	G	T	Y	T	G	0.407072	N	ADD	424406	1.0874	0.0114403	7.3237	2.41e-13	.	no_gene_found	-1	no_gene_found
23220	11	69335184	rs573073	A	G	Y	G	A	0.332317	N	ADD	419501	1.08735	0.0119823	6.98875	2.77e-12	.	no_gene_found	-1	no_gene_found
29914	16	52638759	rs4290467	A	G	Y	G	A	0.407283	N	ADD	424316	1.0873	0.0114399	7.31609	2.55e-13	.	no_gene_found	-1	no_gene_found
29930	16	52650629	16:52650629_GAAC_G	GAAC	G	Y	G	GAAC	0.445056	N	ADD	422921	1.08715	0.0113937	7.33379	2.24e-13	.	no_gene_found	-1	no_gene_found
11342	5	44929156	rs4323241	T	C	Y	T	C	0.367646	N	ADD	405349	1.08698	0.0119484	6.98017	2.95e-12	.	no_gene_found	-1	no_gene_found
29871	16	52627241	rs775257699	TAAGA	T	Y	T	TAAGA	0.401574	N	ADD	418405	1.08695	0.0115511	7.21783	5.28e-13	.	no_gene_found	-1	no_gene_found
6023	3	27170126	3:27170126_AT_A	AT	A	Y	A	AT	0.324314	N	ADD	405628	1.08694	0.0122414	6.81006	9.76e-12	.	NEK10	241607	NIMA related kinase 10
14935	6	151956201	rs58164038	A	G	Y	G	A	0.335027	N	ADD	415087	1.08693	0.0120424	6.92218	4.45e-12	.	no_gene_found	-1	no_gene_found
29916	16	52638962	rs3104791	G	A	Y	A	G	0.417399	N	ADD	425411	1.08655	0.0114053	7.2783	3.38e-13	.	no_gene_found	-1	no_gene_found
5286	2	217918571	rs7600412	T	C	Y	T	C	0.349385	N	ADD	416319	1.08652	0.0118522	7.00154	2.53e-12	.	no_gene_found	-1	no_gene_found
29913	16	52638663	rs3104790	C	T	Y	T	C	0.417351	N	ADD	425510	1.0864	0.0114038	7.26652	3.69e-13	.	no_gene_found	-1	no_gene_found
11353	5	44936860	rs34325259	G	T	Y	T	G	0.377003	N	ADD	418417	1.08634	0.0116838	7.08806	1.36e-12	.	no_gene_found	-1	no_gene_found
11022	5	44649397	rs66996829	A	C	Y	C	A	0.372067	N	ADD	424061	1.08633	0.0116158	7.12837	1.02e-12	.	no_gene_found	-1	no_gene_found
29894	16	52632897	rs45500599	A	G	Y	A	G	0.417326	N	ADD	425737	1.08631	0.0114022	7.26058	3.85e-13	.	no_gene_found	-1	no_gene_found
29893	16	52632631	rs3104777	C	T	Y	T	C	0.417337	N	ADD	425755	1.08629	0.0114018	7.25912	3.9e-13	.	no_gene_found	-1	no_gene_found
29898	16	52633914	rs3104780	C	T	Y	T	C	0.417341	N	ADD	425763	1.08617	0.0114014	7.24966	4.18e-13	.	no_gene_found	-1	no_gene_found
23209	11	69329784	rs676856	C	A	Y	A	C	0.328273	N	ADD	419695	1.08602	0.0119861	6.88482	5.79e-12	.	no_gene_found	-1	no_gene_found
11188	5	44833571	5:44833571_GA_G	GA	G	Y	GA	G	0.370295	N	ADD	420598	1.08599	0.0116832	7.0608	1.66e-12	.	no_gene_found	-1	no_gene_found
6230	3	27312037	rs11914756	G	T	Y	T	G	0.285818	N	ADD	425306	1.08599	0.0123639	6.67186	2.53e-11	.	NEK10	241607	NIMA related kinase 10
29888	16	52631492	rs45529134	G	GT	Y	GT	G	0.418234	N	ADD	425368	1.08587	0.0114031	7.22452	5.03e-13	.	no_gene_found	-1	no_gene_found
29872	16	52627526	rs3112623	A	G	Y	G	A	0.417045	N	ADD	425736	1.08573	0.0114028	7.21372	5.44e-13	.	no_gene_found	-1	no_gene_found
29870	16	52627231	rs3104769	C	T	Y	T	C	0.417051	N	ADD	425747	1.08572	0.011403	7.21285	5.48e-13	.	no_gene_found	-1	no_gene_found
11343	5	44929177	rs4495192	T	C	Y	T	C	0.367797	N	ADD	404914	1.08572	0.0119567	6.87861	6.04e-12	.	no_gene_found	-1	no_gene_found
11088	5	44737710	rs11747159	C	T	Y	T	C	0.381043	N	ADD	422038	1.08571	0.0116008	7.08839	1.36e-12	.	no_gene_found	-1	no_gene_found
29885	16	52630896	rs3112620	A	T	Y	T	A	0.415797	N	ADD	425441	1.08568	0.0114113	7.20432	5.83e-13	.	no_gene_found	-1	no_gene_found
29869	16	52626551	rs3112624	A	G	Y	G	A	0.417047	N	ADD	425772	1.08562	0.0114028	7.20434	5.83e-13	.	no_gene_found	-1	no_gene_found
29868	16	52626396	rs3104768	G	A	Y	A	G	0.41705	N	ADD	425782	1.08561	0.0114029	7.20368	5.86e-13	.	no_gene_found	-1	no_gene_found
6310	3	27413566	rs4973766	C	T	Y	T	C	0.450239	N	ADD	422950	1.08555	0.0114031	7.19889	6.07e-13	.	no_gene_found	-1	no_gene_found
29879	16	52629436	rs3104773	G	A	Y	A	G	0.417028	N	ADD	425565	1.08555	0.0114055	7.1971	6.15e-13	.	no_gene_found	-1	no_gene_found
11340	5	44928978	rs777401027	ACCCTCCCCTTCT	A	Y	ACCCTCCCCTTCT	A	0.379846	N	ADD	417754	1.08554	0.0116833	7.0251	2.14e-12	.	no_gene_found	-1	no_gene_found
29902	16	52635164	rs3112612	G	A	Y	A	G	0.418317	N	ADD	426257	1.08552	0.0113948	7.20114	5.97e-13	.	no_gene_found	-1	no_gene_found
22079	10	123330541	rs4752568	C	T	Y	T	C	0.30345	N	ADD	403337	1.08551	0.0124553	6.58746	4.47e-11	.	FGFR2	113957	fibroblast growth factor receptor 2
29892	16	52632350	rs3112615	A	C	Y	C	A	0.418307	N	ADD	426139	1.0855	0.0113963	7.19858	6.08e-13	.	no_gene_found	-1	no_gene_found
29899	16	52634000	rs3104781	C	T	Y	T	C	0.419602	N	ADD	425431	1.08547	0.0114032	7.19201	6.38e-13	.	no_gene_found	-1	no_gene_found
29883	16	52630145	rs7203671	G	C	Y	C	G	0.417349	N	ADD	425762	1.08537	0.0114042	7.18376	6.78e-13	.	no_gene_found	-1	no_gene_found
29906	16	52637363	rs3104786	A	G	Y	G	A	0.418305	N	ADD	425912	1.08533	0.011398	7.18395	6.77e-13	.	no_gene_found	-1	no_gene_found
29891	16	52631964	rs11075551	A	G	Y	G	A	0.418294	N	ADD	426142	1.08531	0.0113963	7.18322	6.81e-13	.	no_gene_found	-1	no_gene_found
29889	16	52631717	rs3112617	T	G	Y	G	T	0.418294	N	ADD	426140	1.0853	0.0113963	7.18271	6.83e-13	.	no_gene_found	-1	no_gene_found
29890	16	52631747	rs3112616	T	G	Y	G	T	0.418294	N	ADD	426140	1.0853	0.0113963	7.18271	6.83e-13	.	no_gene_found	-1	no_gene_found
29882	16	52629827	rs3104775	G	A	Y	A	G	0.41753	N	ADD	425630	1.08527	0.0114054	7.17417	7.27e-13	.	no_gene_found	-1	no_gene_found
29877	16	52628564	rs11861036	C	T	Y	C	T	0.417348	N	ADD	425763	1.08526	0.0114036	7.17459	7.25e-13	.	no_gene_found	-1	no_gene_found
29874	16	52628418	rs11860998	C	G	Y	C	G	0.417349	N	ADD	425762	1.08526	0.0114037	7.17451	7.26e-13	.	no_gene_found	-1	no_gene_found
23210	11	69330149	rs665095	T	C	Y	C	T	0.328643	N	ADD	421254	1.08526	0.0119608	6.84039	7.9e-12	.	no_gene_found	-1	no_gene_found
29908	16	52637543	rs3104787	T	C	Y	C	T	0.418293	N	ADD	425894	1.08524	0.0113982	7.17698	7.13e-13	.	no_gene_found	-1	no_gene_found
29865	16	52625200	rs3112626	A	G	Y	G	A	0.417371	N	ADD	425984	1.08522	0.0114008	7.17327	7.32e-13	.	no_gene_found	-1	no_gene_found
6256	3	27324270	3:27324270_AAC_A	AAC	A	Y	A	AAC	0.240213	N	ADD	423709	1.08522	0.0130394	6.27204	3.56e-10	.	NEK10	241607	NIMA related kinase 10
23218	11	69333515	rs602690	G	A	Y	A	G	0.334108	N	ADD	422978	1.08521	0.0119242	6.85804	6.98e-12	.	no_gene_found	-1	no_gene_found
29878	16	52629326	rs3104772	G	A	Y	A	G	0.417305	N	ADD	425713	1.08519	0.0114051	7.16826	7.6e-13	.	no_gene_found	-1	no_gene_found
29887	16	52631462	rs3104776	A	G	Y	G	A	0.418318	N	ADD	426138	1.08518	0.0113964	7.17292	7.34e-13	.	no_gene_found	-1	no_gene_found
29876	16	52628537	rs11860769	G	A	Y	G	A	0.417361	N	ADD	425745	1.08516	0.011404	7.16678	7.68e-13	.	no_gene_found	-1	no_gene_found
29880	16	52629503	rs3112622	T	C	Y	C	T	0.417341	N	ADD	425755	1.08516	0.0114038	7.16641	7.7e-13	.	no_gene_found	-1	no_gene_found
29924	16	52644895	rs3104798	C	G	Y	G	C	0.422269	N	ADD	424009	1.08516	0.0114247	7.15377	8.44e-13	.	no_gene_found	-1	no_gene_found
29886	16	52631186	rs3112618	C	G	Y	G	C	0.418328	N	ADD	426126	1.08515	0.0113966	7.17073	7.46e-13	.	no_gene_found	-1	no_gene_found
29881	16	52629702	rs3104774	G	A	Y	A	G	0.417343	N	ADD	425753	1.08515	0.0114039	7.16584	7.73e-13	.	no_gene_found	-1	no_gene_found
23211	11	69330354	rs2015489	C	T	Y	T	C	0.328906	N	ADD	421497	1.08504	0.0119567	6.82587	8.74e-12	.	no_gene_found	-1	no_gene_found
29923	16	52644450	rs3104797	A	C	Y	C	A	0.422801	N	ADD	424835	1.08497	0.0114149	7.14479	9.01e-13	.	no_gene_found	-1	no_gene_found
23208	11	69329674	rs493786	C	T	Y	T	C	0.325713	N	ADD	417414	1.08493	0.012041	6.77021	1.29e-11	.	no_gene_found	-1	no_gene_found
20084	9	110303808	9:110303808_TAA_T	TAA	T	Y	T	TAA	0.185432	N	ADD	418045	1.08492	0.0143816	5.66736	1.45e-08	.	no_gene_found	-1	no_gene_found
11350	5	44932134	rs10073945	A	G	Y	A	G	0.37866	N	ADD	419459	1.0849	0.0116589	6.98968	2.76e-12	.	no_gene_found	-1	no_gene_found
23215	11	69332130	rs670170	T	C	Y	C	T	0.334108	N	ADD	423177	1.08486	0.0119193	6.83364	8.28e-12	.	no_gene_found	-1	no_gene_found
23219	11	69334307	rs510754	A	G	Y	G	A	0.334036	N	ADD	422632	1.08486	0.0119309	6.82691	8.68e-12	.	no_gene_found	-1	no_gene_found
23217	11	69332953	rs476679	A	T	Y	T	A	0.333955	N	ADD	423118	1.08478	0.0119232	6.82517	8.78e-12	.	no_gene_found	-1	no_gene_found
29911	16	52638503	rs3104788	T	C	Y	C	T	0.419688	N	ADD	425601	1.08476	0.011399	7.13703	9.54e-13	.	no_gene_found	-1	no_gene_found
29912	16	52638548	rs3104789	T	C	Y	C	T	0.418484	N	ADD	425812	1.08466	0.0113985	7.12979	1.01e-12	.	no_gene_found	-1	no_gene_found
11349	5	44931840	rs10057341	C	T	Y	C	T	0.378687	N	ADD	419566	1.08465	0.0116579	6.97016	3.17e-12	.	no_gene_found	-1	no_gene_found
11092	5	44751956	rs1438827	C	A	Y	A	C	0.380104	N	ADD	421884	1.08458	0.0116127	6.99159	2.72e-12	.	no_gene_found	-1	no_gene_found
29903	16	52636177	rs3104782	A	G	Y	G	A	0.420574	N	ADD	425483	1.08442	0.0114052	7.1062	1.19e-12	.	no_gene_found	-1	no_gene_found
29904	16	52636242	rs3104783	C	A	Y	A	C	0.420767	N	ADD	425642	1.08439	0.0114026	7.10523	1.2e-12	.	no_gene_found	-1	no_gene_found
29900	16	52634163	rs3112613	G	A	Y	A	G	0.420678	N	ADD	425842	1.08431	0.0114001	7.10018	1.25e-12	.	no_gene_found	-1	no_gene_found
29905	16	52636365	rs3104784	A	C	Y	C	A	0.421927	N	ADD	425839	1.08429	0.0114031	7.09715	1.27e-12	.	no_gene_found	-1	no_gene_found
29866	16	52625552	rs3112625	A	G	Y	G	A	0.419773	N	ADD	425843	1.08429	0.0114027	7.09668	1.28e-12	.	no_gene_found	-1	no_gene_found
29920	16	52641186	rs3104793	T	C	Y	C	T	0.422298	N	ADD	425654	1.08422	0.011404	7.09084	1.33e-12	.	no_gene_found	-1	no_gene_found
11322	5	44918805	rs7707315	T	C	Y	T	C	0.379752	N	ADD	425645	1.08413	0.0115677	6.98345	2.88e-12	.	no_gene_found	-1	no_gene_found
29884	16	52630349	rs3112621	A	G	Y	G	A	0.419703	N	ADD	425528	1.08409	0.0114071	7.07803	1.46e-12	.	no_gene_found	-1	no_gene_found
29864	16	52624738	rs3104767	G	T	Y	T	G	0.420807	N	ADD	426257	1.08408	0.0114048	7.07878	1.45e-12	.	no_gene_found	-1	no_gene_found
11355	5	44941630	rs6875287	C	T	Y	T	C	0.376861	N	ADD	417145	1.08406	0.0117091	6.8929	5.47e-12	.	no_gene_found	-1	no_gene_found
29921	16	52642377	rs3104796	A	G	Y	G	A	0.422317	N	ADD	425645	1.08404	0.0114037	7.07594	1.48e-12	.	no_gene_found	-1	no_gene_found
11086	5	44730847	rs34871419	G	A	Y	A	G	0.373468	N	ADD	414954	1.08395	0.0117309	6.87168	6.34e-12	.	no_gene_found	-1	no_gene_found
11354	5	44939293	rs12517690	G	A	Y	A	G	0.376537	N	ADD	417703	1.08385	0.0117029	6.88048	5.96e-12	.	no_gene_found	-1	no_gene_found
11324	5	44920711	rs4298259	G	A	Y	G	A	0.379752	N	ADD	425592	1.08377	0.0115689	6.95345	3.56e-12	.	no_gene_found	-1	no_gene_found
11346	5	44930709	rs10063172	T	C	Y	T	C	0.377969	N	ADD	420165	1.08377	0.0116555	6.90222	5.12e-12	.	no_gene_found	-1	no_gene_found
11336	5	44927107	rs10038554	G	A	Y	G	A	0.379656	N	ADD	425457	1.08362	0.0115709	6.94062	3.9e-12	.	no_gene_found	-1	no_gene_found
11307	5	44908199	rs10060645	C	T	Y	C	T	0.379504	N	ADD	425523	1.08362	0.0115711	6.9402	3.92e-12	.	no_gene_found	-1	no_gene_found
6309	3	27410561	rs11719339	C	G	Y	G	C	0.243736	N	ADD	420641	1.08356	0.013034	6.15725	7.4e-10	.	no_gene_found	-1	no_gene_found
11330	5	44922679	rs7728431	T	C	Y	T	C	0.379699	N	ADD	425544	1.08355	0.0115695	6.93576	4.04e-12	.	no_gene_found	-1	no_gene_found
11137	5	44803784	rs6872254	C	T	Y	T	C	0.379243	N	ADD	425929	1.0835	0.0115633	6.93561	4.04e-12	.	no_gene_found	-1	no_gene_found
11347	5	44931228	rs10473376	C	T	Y	C	T	0.377011	N	ADD	419663	1.08349	0.0116702	6.87139	6.36e-12	.	no_gene_found	-1	no_gene_found
5290	2	217921121	rs10932693	C	G	Y	C	G	0.317015	N	ADD	416976	1.08347	0.012111	6.61974	3.6e-11	.	no_gene_found	-1	no_gene_found
11348	5	44931246	rs10473377	T	C	Y	T	C	0.376987	N	ADD	419652	1.08345	0.0116705	6.86739	6.54e-12	.	no_gene_found	-1	no_gene_found
6308	3	27405998	rs113737307	C	T	Y	T	C	0.240986	N	ADD	422360	1.08331	0.0130464	6.1333	8.61e-10	.	no_gene_found	-1	no_gene_found
11097	5	44775027	rs13154781	C	T	Y	T	C	0.380457	N	ADD	423868	1.08328	0.0115856	6.90435	5.04e-12	.	no_gene_found	-1	no_gene_found
11091	5	44744163	rs34269234	T	TCTCTCA	Y	TCTCTCA	T	0.376166	N	ADD	414340	1.08328	0.0117332	6.8177	9.25e-12	.	no_gene_found	-1	no_gene_found
5280	2	217914112	rs2372945	A	C	Y	A	C	0.351592	N	ADD	419469	1.08324	0.0118013	6.7754	1.24e-11	.	no_gene_found	-1	no_gene_found
11149	5	44810740	rs13174122	T	C	Y	C	T	0.379183	N	ADD	425908	1.0832	0.0115649	6.91079	4.82e-12	.	MRPS30	6236	mitochondrial ribosomal protein S30
11096	5	44770345	rs7712949	C	T	Y	T	C	0.379961	N	ADD	423339	1.08315	0.0115958	6.88833	5.64e-12	.	no_gene_found	-1	no_gene_found
11172	5	44824702	rs12656984	A	G	Y	G	A	0.37917	N	ADD	425880	1.08307	0.0115655	6.89952	5.22e-12	.	no_gene_found	-1	no_gene_found
23232	11	69388853	rs602124	G	C	Y	G	C	0.236479	N	ADD	409591	1.08305	0.0133045	5.9967	2.01e-09	.	no_gene_found	-1	no_gene_found
11167	5	44822617	rs930394	G	A	Y	A	G	0.379182	N	ADD	425894	1.08303	0.0115655	6.89689	5.32e-12	.	no_gene_found	-1	no_gene_found
11177	5	44826436	rs7703059	G	A	Y	A	G	0.379182	N	ADD	425892	1.08303	0.0115656	6.89624	5.34e-12	.	no_gene_found	-1	no_gene_found
11299	5	44901131	rs4866784	T	C	Y	T	C	0.379546	N	ADD	425687	1.08302	0.0115713	6.89245	5.48e-12	.	no_gene_found	-1	no_gene_found
11303	5	44904190	rs759425705	TAACTC	T	Y	TAACTC	T	0.377851	N	ADD	423163	1.0829	0.0116128	6.85785	6.99e-12	.	no_gene_found	-1	no_gene_found
11094	5	44758161	rs74724331	G	A	Y	A	G	0.378519	N	ADD	417473	1.08289	0.0116803	6.81748	9.27e-12	.	no_gene_found	-1	no_gene_found
11113	5	44790379	rs7736952	C	T	Y	T	C	0.379073	N	ADD	425512	1.08288	0.01157	6.88202	5.9e-12	.	no_gene_found	-1	no_gene_found
14923	6	151948366	rs2046210	G	A	Y	A	G	0.362369	N	ADD	426257	1.08275	0.0116904	6.80067	1.04e-11	.	no_gene_found	-1	no_gene_found
11338	5	44927406	rs10041518	T	C	Y	T	C	0.378799	N	ADD	425475	1.08273	0.0115764	6.86614	6.6e-12	.	no_gene_found	-1	no_gene_found
6097	3	27246260	rs377451189	C	T	Y	T	C	0.211989	N	ADD	397939	1.08265	0.0140763	5.64123	1.69e-08	.	NEK10	241607	NIMA related kinase 10
11300	5	44903376	rs10039173	C	T	Y	C	T	0.379523	N	ADD	425489	1.08263	0.0115734	6.85999	6.89e-12	.	no_gene_found	-1	no_gene_found
11281	5	44892902	rs10035358	C	A	Y	C	A	0.379448	N	ADD	425435	1.08261	0.0115745	6.85745	7.01e-12	.	no_gene_found	-1	no_gene_found
11119	5	44795000	rs376971666	A	T	Y	T	A	0.356419	N	ADD	401310	1.0826	0.0120721	6.57436	4.89e-11	.	no_gene_found	-1	no_gene_found
11344	5	44929928	rs12109710	A	G	Y	A	G	0.376898	N	ADD	421462	1.08258	0.0116491	6.8115	9.66e-12	.	no_gene_found	-1	no_gene_found
11173	5	44825023	rs71610376	G	C	Y	C	G	0.3792	N	ADD	425553	1.08254	0.0115709	6.85402	7.18e-12	.	no_gene_found	-1	no_gene_found
11162	5	44821102	5:44821102_TAA_T	TAA	T	Y	T	TAA	0.379786	N	ADD	423330	1.08253	0.0115988	6.83711	8.08e-12	.	no_gene_found	-1	no_gene_found
5994	3	27090490	rs4973856	T	A	Y	A	T	0.275755	N	ADD	421594	1.08252	0.012544	6.32101	2.6e-10	.	no_gene_found	-1	no_gene_found
11118	5	44794996	rs149645148	A	ATT	Y	ATT	A	0.356379	N	ADD	401257	1.08246	0.0120732	6.56322	5.27e-11	.	no_gene_found	-1	no_gene_found
6083	3	27243567	rs11924009	A	G	Y	G	A	0.462293	N	ADD	424883	1.08243	0.011338	6.98579	2.83e-12	.	NEK10	241607	NIMA related kinase 10
11160	5	44819646	rs9637783	T	G	Y	G	T	0.379827	N	ADD	425875	1.08242	0.0115641	6.8486	7.46e-12	.	no_gene_found	-1	no_gene_found
11282	5	44892929	rs13154729	C	T	Y	C	T	0.379354	N	ADD	425634	1.08238	0.0115724	6.84055	7.89e-12	.	no_gene_found	-1	no_gene_found
6266	3	27332820	rs10510592	A	G	Y	G	A	0.242374	N	ADD	426257	1.08238	0.0129814	6.09837	1.07e-09	.	NEK10	241607	NIMA related kinase 10
11280	5	44892801	rs34115673	T	G	Y	T	G	0.379359	N	ADD	425633	1.08236	0.0115723	6.83913	7.97e-12	.	no_gene_found	-1	no_gene_found
11310	5	44910662	rs6870136	G	A	Y	G	A	0.377817	N	ADD	425611	1.08235	0.0115818	6.83251	8.34e-12	.	no_gene_found	-1	no_gene_found
11196	5	44837129	rs16901989	C	T	Y	C	T	0.379168	N	ADD	425975	1.08234	0.0115661	6.84119	7.85e-12	.	no_gene_found	-1	no_gene_found
11258	5	44879146	rs4866920	G	T	Y	G	T	0.379008	N	ADD	425633	1.08232	0.0115733	6.83564	8.16e-12	.	no_gene_found	-1	no_gene_found
11271	5	44886000	rs6868779	A	G	Y	A	G	0.37898	N	ADD	425185	1.08232	0.0115766	6.83306	8.31e-12	.	no_gene_found	-1	no_gene_found
11260	5	44880288	rs10040488	G	T	Y	G	T	0.379014	N	ADD	425624	1.08231	0.0115733	6.83419	8.25e-12	.	no_gene_found	-1	no_gene_found
11103	5	44783255	rs16901964	C	T	Y	T	C	0.378823	N	ADD	425213	1.08231	0.0115756	6.83272	8.33e-12	.	no_gene_found	-1	no_gene_found
11262	5	44881504	rs13157608	C	T	Y	C	T	0.379012	N	ADD	425613	1.08229	0.0115735	6.83259	8.34e-12	.	no_gene_found	-1	no_gene_found
11284	5	44893894	rs200929182	T	G	Y	T	G	0.37948	N	ADD	423173	1.08229	0.0116036	6.81471	9.45e-12	.	no_gene_found	-1	no_gene_found
11265	5	44883536	rs13168400	C	T	Y	C	T	0.379022	N	ADD	425619	1.08228	0.0115733	6.83241	8.35e-12	.	no_gene_found	-1	no_gene_found
11341	5	44929004	rs4360054	A	G	Y	A	G	0.375362	N	ADD	418235	1.08228	0.0117024	6.75672	1.41e-11	.	no_gene_found	-1	no_gene_found
11308	5	44908703	rs13179835	G	A	Y	G	A	0.37864	N	ADD	425547	1.08227	0.0115763	6.82966	8.51e-12	.	no_gene_found	-1	no_gene_found
11240	5	44866902	rs11958451	A	G	Y	A	G	0.378778	N	ADD	425679	1.08226	0.0115722	6.83114	8.42e-12	.	no_gene_found	-1	no_gene_found
11272	5	44886432	rs10045264	G	A	Y	G	A	0.378972	N	ADD	425147	1.08226	0.0115778	6.82748	8.64e-12	.	no_gene_found	-1	no_gene_found
6124	3	27252769	rs11928065	A	G	Y	G	A	0.246987	N	ADD	425818	1.08222	0.0128991	6.12573	9.03e-10	.	NEK10	241607	NIMA related kinase 10
11131	5	44800665	rs10462081	G	A	Y	A	G	0.378374	N	ADD	425950	1.08219	0.0115679	6.82831	8.59e-12	.	no_gene_found	-1	no_gene_found
11277	5	44890760	rs10044321	G	A	Y	G	A	0.379419	N	ADD	425563	1.08219	0.0115734	6.82508	8.79e-12	.	no_gene_found	-1	no_gene_found
11321	5	44918293	rs6451783	G	A	Y	G	A	0.377771	N	ADD	425938	1.08219	0.0115772	6.82289	8.92e-12	.	no_gene_found	-1	no_gene_found
11323	5	44919557	rs6871820	T	C	Y	T	C	0.377745	N	ADD	425940	1.08218	0.0115771	6.82196	8.98e-12	.	no_gene_found	-1	no_gene_found
11187	5	44832897	rs34704720	A	ATGTT	Y	A	ATGTT	0.386952	N	ADD	410661	1.08218	0.0117381	6.72856	1.71e-11	.	no_gene_found	-1	no_gene_found
11302	5	44904030	rs9791164	A	G	Y	A	G	0.378832	N	ADD	425558	1.08215	0.0115768	6.82003	9.1e-12	.	no_gene_found	-1	no_gene_found
11180	5	44828203	rs12513749	G	A	Y	A	G	0.379163	N	ADD	425938	1.08214	0.0115669	6.82492	8.8e-12	.	no_gene_found	-1	no_gene_found
11269	5	44885240	rs4642377	A	T	Y	A	T	0.379023	N	ADD	425619	1.08213	0.0115733	6.82015	9.09e-12	.	no_gene_found	-1	no_gene_found
6134	3	27255792	rs11715168	G	T	Y	T	G	0.24722	N	ADD	425815	1.0821	0.0128956	6.11855	9.44e-10	.	NEK10	241607	NIMA related kinase 10
11238	5	44865986	rs10057521	C	T	Y	C	T	0.378834	N	ADD	425700	1.08209	0.0115721	6.81794	9.24e-12	.	no_gene_found	-1	no_gene_found
11312	5	44913079	rs34501299	T	G	Y	T	G	0.378616	N	ADD	425545	1.08209	0.0115761	6.81496	9.43e-12	.	no_gene_found	-1	no_gene_found
11122	5	44796042	rs727305	T	C	Y	C	T	0.378359	N	ADD	425930	1.08208	0.0115685	6.81861	9.19e-12	.	no_gene_found	-1	no_gene_found
11123	5	44796062	rs2330619	T	C	Y	C	T	0.378359	N	ADD	425930	1.08208	0.0115685	6.81861	9.19e-12	.	no_gene_found	-1	no_gene_found
11319	5	44917137	rs4866921	T	C	Y	T	C	0.377695	N	ADD	425863	1.08206	0.0115789	6.81094	9.7e-12	.	no_gene_found	-1	no_gene_found
11127	5	44797846	rs1438819	T	A	Y	A	T	0.378369	N	ADD	425945	1.08204	0.0115683	6.81551	9.39e-12	.	no_gene_found	-1	no_gene_found
11124	5	44796290	rs727304	G	A	Y	A	G	0.37837	N	ADD	425942	1.08203	0.0115684	6.8149	9.43e-12	.	no_gene_found	-1	no_gene_found
11136	5	44803749	rs13183209	G	A	Y	A	G	0.377208	N	ADD	426081	1.082	0.0115755	6.80826	9.88e-12	.	no_gene_found	-1	no_gene_found
11209	5	44846378	rs987394	A	G	Y	A	G	0.379067	N	ADD	425919	1.08199	0.0115691	6.81158	9.65e-12	.	no_gene_found	-1	no_gene_found
11283	5	44893242	rs562968859	G	GA	Y	G	GA	0.388984	N	ADD	399315	1.08199	0.011899	6.62224	3.54e-11	.	no_gene_found	-1	no_gene_found
5261	2	217901735	2:217901735_TA_T	TA	T	Y	TA	T	0.363673	N	ADD	398486	1.08198	0.0120596	6.53338	6.43e-11	.	no_gene_found	-1	no_gene_found
6144	3	27265551	rs6796032	C	A	Y	A	C	0.245553	N	ADD	423823	1.08198	0.0129534	6.08271	1.18e-09	.	NEK10	241607	NIMA related kinase 10
6203	3	27300934	rs149465972	C	T	Y	T	C	0.243751	N	ADD	425936	1.08195	0.0129605	6.07715	1.22e-09	.	NEK10	241607	NIMA related kinase 10
11157	5	44817919	rs9637796	G	A	Y	A	G	0.378312	N	ADD	425931	1.08194	0.0115693	6.80751	9.93e-12	.	no_gene_found	-1	no_gene_found
6139	3	27257002	rs35896441	A	G	Y	G	A	0.247126	N	ADD	425781	1.08194	0.0128979	6.10605	1.02e-09	.	NEK10	241607	NIMA related kinase 10
11115	5	44790842	rs7737491	A	G	Y	G	A	0.379148	N	ADD	424962	1.08193	0.011579	6.80081	1.04e-11	.	no_gene_found	-1	no_gene_found
6265	3	27332282	rs62255594	C	T	Y	T	C	0.240882	N	ADD	425911	1.08193	0.013005	6.05494	1.4e-09	.	NEK10	241607	NIMA related kinase 10
11315	5	44916492	rs6895062	T	C	Y	T	C	0.377769	N	ADD	425711	1.08191	0.0115797	6.79896	1.05e-11	.	no_gene_found	-1	no_gene_found
11153	5	44814597	rs11741772	A	C	Y	C	A	0.378327	N	ADD	425941	1.08189	0.0115693	6.80348	1.02e-11	.	MRPS30	6236	mitochondrial ribosomal protein S30
6138	3	27256543	rs7642367	T	C	Y	C	T	0.247155	N	ADD	425732	1.08189	0.012898	6.10272	1.04e-09	.	NEK10	241607	NIMA related kinase 10
11317	5	44916674	rs6874167	G	A	Y	G	A	0.377667	N	ADD	425952	1.08186	0.0115769	6.79622	1.07e-11	.	no_gene_found	-1	no_gene_found
6130	3	27254360	rs13061056	C	T	Y	T	C	0.247023	N	ADD	425851	1.08186	0.012899	6.09981	1.06e-09	.	NEK10	241607	NIMA related kinase 10
6140	3	27258733	rs13085421	A	G	Y	G	A	0.247509	N	ADD	425591	1.08185	0.0128922	6.10261	1.04e-09	.	NEK10	241607	NIMA related kinase 10
6282	3	27351286	rs1445112	A	G	Y	G	A	0.242645	N	ADD	425216	1.08185	0.0129908	6.05615	1.39e-09	.	NEK10	241607	NIMA related kinase 10
6123	3	27252703	rs11920408	C	T	Y	T	C	0.247056	N	ADD	425891	1.08183	0.012898	6.09792	1.07e-09	.	NEK10	241607	NIMA related kinase 10
11296	5	44900389	5:44900389_CT_C	CT	C	Y	CT	C	0.374443	N	ADD	415500	1.08182	0.0117469	6.69531	2.15e-11	.	no_gene_found	-1	no_gene_found
6132	3	27255039	rs62256304	C	T	Y	T	C	0.247059	N	ADD	425803	1.08182	0.0128987	6.09678	1.08e-09	.	NEK10	241607	NIMA related kinase 10
11158	5	44818181	rs9637797	A	G	Y	G	A	0.378347	N	ADD	425901	1.08181	0.0115705	6.79627	1.07e-11	.	no_gene_found	-1	no_gene_found
11311	5	44912853	rs6881563	C	T	Y	C	T	0.37763	N	ADD	425811	1.0818	0.0115798	6.78961	1.12e-11	.	no_gene_found	-1	no_gene_found
11146	5	44809162	rs3747479	G	C	Y	C	G	0.377426	N	ADD	426257	1.08179	0.0115673	6.79652	1.07e-11	.	MRPS30	6236	mitochondrial ribosomal protein S30
6126	3	27253714	rs11129269	A	G	Y	G	A	0.247037	N	ADD	425862	1.08179	0.012899	6.09459	1.1e-09	.	NEK10	241607	NIMA related kinase 10
11309	5	44908935	rs6880275	T	C	Y	T	C	0.377629	N	ADD	425802	1.08178	0.0115801	6.78785	1.14e-11	.	no_gene_found	-1	no_gene_found
18734	8	128351954	rs61044379	C	T	Y	T	C	0.311403	N	ADD	426092	1.08177	0.0120543	6.5203	7.02e-11	.	no_gene_found	-1	no_gene_found
11152	5	44814004	rs12188871	G	A	Y	A	G	0.378294	N	ADD	425874	1.08176	0.011572	6.79125	1.11e-11	.	MRPS30	6236	mitochondrial ribosomal protein S30
6102	3	27248163	rs4973755	G	A	Y	A	G	0.247124	N	ADD	425877	1.08176	0.0128973	6.09315	1.11e-09	.	NEK10	241607	NIMA related kinase 10
6115	3	27250858	rs11713802	T	C	Y	C	T	0.247031	N	ADD	425853	1.08173	0.0128989	6.09065	1.12e-09	.	NEK10	241607	NIMA related kinase 10
11292	5	44899424	rs10060878	T	C	Y	T	C	0.378687	N	ADD	425709	1.08168	0.0115764	6.7826	1.18e-11	.	no_gene_found	-1	no_gene_found
11301	5	44903891	rs9791056	T	C	Y	T	C	0.377826	N	ADD	425812	1.08168	0.0115803	6.78027	1.2e-11	.	no_gene_found	-1	no_gene_found
11314	5	44914579	rs7703618	G	A	Y	G	A	0.380138	N	ADD	424690	1.08168	0.0115825	6.77914	1.21e-11	.	no_gene_found	-1	no_gene_found
11120	5	44795637	rs35009893	G	GA	Y	GA	G	0.376876	N	ADD	423554	1.08166	0.0116091	6.76173	1.36e-11	.	no_gene_found	-1	no_gene_found
6116	3	27250891	rs4973860	A	G	Y	G	A	0.247068	N	ADD	425903	1.08166	0.012898	6.08576	1.16e-09	.	NEK10	241607	NIMA related kinase 10
6137	3	27256104	rs35840526	A	G	Y	G	A	0.247078	N	ADD	425825	1.08166	0.0128989	6.08561	1.16e-09	.	NEK10	241607	NIMA related kinase 10
6135	3	27255864	rs11715136	C	T	Y	T	C	0.247078	N	ADD	425825	1.08166	0.012899	6.08558	1.16e-09	.	NEK10	241607	NIMA related kinase 10
6112	3	27250372	rs35585874	C	T	Y	T	C	0.247031	N	ADD	425859	1.08165	0.0128988	6.08468	1.17e-09	.	NEK10	241607	NIMA related kinase 10
6072	3	27241219	rs7634878	G	A	Y	A	G	0.473289	N	ADD	423874	1.08164	0.0113367	6.92232	4.44e-12	.	NEK10	241607	NIMA related kinase 10
11326	5	44921183	rs10941687	G	A	Y	G	A	0.37776	N	ADD	425868	1.08164	0.0115793	6.7771	1.23e-11	.	no_gene_found	-1	no_gene_found
11339	5	44928101	rs13153556	G	A	Y	G	A	0.377597	N	ADD	425672	1.08164	0.011582	6.77562	1.24e-11	.	no_gene_found	-1	no_gene_found
5236	2	217886991	rs34787363	T	TG	Y	T	TG	0.322269	N	ADD	418796	1.08164	0.0120418	6.5172	7.16e-11	.	no_gene_found	-1	no_gene_found
11325	5	44920995	rs7736092	C	T	Y	C	T	0.377761	N	ADD	425869	1.08163	0.0115793	6.77693	1.23e-11	.	no_gene_found	-1	no_gene_found
6259	3	27326451	rs10510594	A	G	Y	G	A	0.250131	N	ADD	426257	1.08163	0.0128431	6.10952	9.99e-10	.	NEK10	241607	NIMA related kinase 10
6111	3	27250283	rs17629266	T	C	Y	C	T	0.247034	N	ADD	425863	1.0816	0.0128987	6.08166	1.19e-09	.	NEK10	241607	NIMA related kinase 10
6107	3	27249868	rs13086192	T	A	Y	A	T	0.247034	N	ADD	425863	1.0816	0.0128988	6.08163	1.19e-09	.	NEK10	241607	NIMA related kinase 10
6208	3	27303396	rs6804742	C	T	Y	T	C	0.24292	N	ADD	425836	1.0816	0.0129767	6.04506	1.49e-09	.	NEK10	241607	NIMA related kinase 10
6073	3	27241936	rs724243	C	A	Y	A	C	0.247057	N	ADD	425922	1.08159	0.0128979	6.08106	1.19e-09	.	NEK10	241607	NIMA related kinase 10
6125	3	27253264	rs35031465	A	G	Y	G	A	0.247125	N	ADD	425884	1.08159	0.0128975	6.08097	1.19e-09	.	NEK10	241607	NIMA related kinase 10
11332	5	44922838	rs7708686	C	G	Y	C	G	0.377593	N	ADD	425704	1.08158	0.0115817	6.77162	1.27e-11	.	no_gene_found	-1	no_gene_found
11335	5	44925061	rs10039866	T	A	Y	T	A	0.377589	N	ADD	425713	1.08158	0.0115816	6.77125	1.28e-11	.	no_gene_found	-1	no_gene_found
11334	5	44925018	rs10042455	A	G	Y	A	G	0.377594	N	ADD	425701	1.08158	0.0115817	6.77095	1.28e-11	.	no_gene_found	-1	no_gene_found
6228	3	27307917	rs62255582	T	C	Y	C	T	0.243316	N	ADD	426111	1.08158	0.0129634	6.04958	1.45e-09	.	NEK10	241607	NIMA related kinase 10
6216	3	27304741	rs7621498	T	G	Y	G	T	0.242888	N	ADD	425783	1.08158	0.0129776	6.04282	1.51e-09	.	NEK10	241607	NIMA related kinase 10
6217	3	27304745	rs7619124	A	C	Y	C	A	0.242888	N	ADD	425783	1.08158	0.0129776	6.04282	1.51e-09	.	NEK10	241607	NIMA related kinase 10
6110	3	27250265	rs35798440	G	T	Y	T	G	0.247068	N	ADD	425909	1.08157	0.0128978	6.07981	1.2e-09	.	NEK10	241607	NIMA related kinase 10
6117	3	27251050	rs4973861	G	T	Y	T	G	0.247068	N	ADD	425909	1.08157	0.0128979	6.07978	1.2e-09	.	NEK10	241607	NIMA related kinase 10
6085	3	27243871	rs34940413	T	C	Y	C	T	0.247458	N	ADD	425494	1.08157	0.0128974	6.07951	1.21e-09	.	NEK10	241607	NIMA related kinase 10
11145	5	44808356	rs3761650	G	A	Y	A	G	0.377133	N	ADD	426229	1.08156	0.0115748	6.77393	1.25e-11	.	no_gene_found	-1	no_gene_found
11117	5	44793984	rs6451774	G	C	Y	C	G	0.378262	N	ADD	425698	1.08156	0.0115732	6.77483	1.25e-11	.	no_gene_found	-1	no_gene_found
11138	5	44804052	rs969679	T	C	Y	C	T	0.377138	N	ADD	426173	1.08156	0.0115751	6.7732	1.26e-11	.	no_gene_found	-1	no_gene_found
11139	5	44804525	rs7717459	C	T	Y	T	C	0.37714	N	ADD	426167	1.08156	0.0115752	6.77314	1.26e-11	.	no_gene_found	-1	no_gene_found
6109	3	27250210	rs17629230	T	C	Y	C	T	0.247069	N	ADD	425911	1.08156	0.0128979	6.0792	1.21e-09	.	NEK10	241607	NIMA related kinase 10
6089	3	27244709	rs11708844	C	T	Y	T	C	0.247453	N	ADD	425485	1.08156	0.0128975	6.07891	1.21e-09	.	NEK10	241607	NIMA related kinase 10
11143	5	44808079	rs3761648	A	G	Y	G	A	0.377134	N	ADD	426230	1.08155	0.0115748	6.77299	1.26e-11	.	no_gene_found	-1	no_gene_found
6121	3	27252018	rs2120893	G	A	Y	A	G	0.247122	N	ADD	425710	1.08155	0.0129002	6.07673	1.23e-09	.	NEK10	241607	NIMA related kinase 10
11147	5	44809945	rs1866406	G	C	Y	C	G	0.377135	N	ADD	426229	1.08154	0.0115748	6.77225	1.27e-11	.	MRPS30	6236	mitochondrial ribosomal protein S30
6100	3	27247801	rs71323271	T	C	Y	C	T	0.247069	N	ADD	425923	1.08154	0.0128978	6.07718	1.22e-09	.	NEK10	241607	NIMA related kinase 10
6101	3	27248022	rs34028315	T	C	Y	C	T	0.247069	N	ADD	425923	1.08154	0.0128978	6.07718	1.22e-09	.	NEK10	241607	NIMA related kinase 10
6103	3	27248349	rs4973757	G	A	Y	A	G	0.247069	N	ADD	425923	1.08154	0.0128978	6.07715	1.22e-09	.	NEK10	241607	NIMA related kinase 10
11144	5	44808164	rs3761649	T	C	Y	C	T	0.377106	N	ADD	426216	1.08153	0.0115754	6.77132	1.28e-11	.	no_gene_found	-1	no_gene_found
11142	5	44806737	rs10462083	T	G	Y	G	T	0.377234	N	ADD	426047	1.08153	0.0115763	6.77014	1.29e-11	.	no_gene_found	-1	no_gene_found
6087	3	27244565	rs11712907	T	C	Y	C	T	0.24707	N	ADD	425922	1.08153	0.0128977	6.07707	1.22e-09	.	NEK10	241607	NIMA related kinase 10
6104	3	27249112	rs6793827	C	T	Y	T	C	0.24707	N	ADD	425913	1.08153	0.0128978	6.07677	1.23e-09	.	NEK10	241607	NIMA related kinase 10
6105	3	27249284	rs6806213	A	G	Y	G	A	0.24707	N	ADD	425913	1.08153	0.0128978	6.07677	1.23e-09	.	NEK10	241607	NIMA related kinase 10
6108	3	27250003	rs13063897	C	G	Y	G	C	0.24707	N	ADD	425913	1.08153	0.0128978	6.07677	1.23e-09	.	NEK10	241607	NIMA related kinase 10
6113	3	27250392	rs13079813	G	A	Y	A	G	0.24707	N	ADD	425913	1.08153	0.0128978	6.07677	1.23e-09	.	NEK10	241607	NIMA related kinase 10
18743	8	128354086	rs13270266	A	G	Y	G	A	0.312214	N	ADD	425249	1.08152	0.0120546	6.50084	7.99e-11	.	no_gene_found	-1	no_gene_found
6283	3	27352213	rs11416748	G	GA	Y	GA	G	0.240014	N	ADD	424388	1.08152	0.0130454	6.00695	1.89e-09	.	NEK10	241607	NIMA related kinase 10
6094	3	27245418	rs11709858	C	T	Y	T	C	0.247066	N	ADD	425916	1.08151	0.0128978	6.07537	1.24e-09	.	NEK10	241607	NIMA related kinase 10
6095	3	27245486	rs36037509	T	G	Y	G	T	0.247072	N	ADD	425926	1.08151	0.0128977	6.07548	1.24e-09	.	NEK10	241607	NIMA related kinase 10
6096	3	27245600	rs36123482	C	T	Y	T	C	0.247072	N	ADD	425926	1.08151	0.0128977	6.07548	1.24e-09	.	NEK10	241607	NIMA related kinase 10
6122	3	27252190	rs7629551	T	C	Y	C	T	0.247163	N	ADD	425936	1.0815	0.0128965	6.07513	1.24e-09	.	NEK10	241607	NIMA related kinase 10
6086	3	27244442	rs34446123	C	T	Y	T	C	0.247076	N	ADD	425919	1.0815	0.0128977	6.07433	1.25e-09	.	NEK10	241607	NIMA related kinase 10
6196	3	27298684	rs11718155	C	T	Y	T	C	0.243139	N	ADD	426087	1.0815	0.0129661	6.04271	1.52e-09	.	NEK10	241607	NIMA related kinase 10
6197	3	27299424	rs11129275	A	C	Y	C	A	0.243142	N	ADD	426084	1.08149	0.0129662	6.0418	1.52e-09	.	NEK10	241607	NIMA related kinase 10
6106	3	27249355	rs6806325	A	G	Y	G	A	0.247145	N	ADD	425903	1.08148	0.0128968	6.07341	1.25e-09	.	NEK10	241607	NIMA related kinase 10
11331	5	44922704	rs7708506	C	G	Y	C	G	0.37764	N	ADD	425765	1.08147	0.0115805	6.76289	1.35e-11	.	no_gene_found	-1	no_gene_found
6133	3	27255325	3:27255325_AT_A	AT	A	Y	A	AT	0.247136	N	ADD	426051	1.08147	0.0128951	6.07377	1.25e-09	.	NEK10	241607	NIMA related kinase 10
6206	3	27301586	rs62258168	T	C	Y	C	T	0.243232	N	ADD	426163	1.08147	0.0129658	6.04045	1.54e-09	.	NEK10	241607	NIMA related kinase 10
6209	3	27303709	rs4973758	T	C	Y	C	T	0.243232	N	ADD	426163	1.08147	0.0129658	6.04045	1.54e-09	.	NEK10	241607	NIMA related kinase 10
6213	3	27304324	rs11718843	G	A	Y	A	G	0.243232	N	ADD	426163	1.08147	0.0129658	6.04045	1.54e-09	.	NEK10	241607	NIMA related kinase 10
6214	3	27304382	rs11718886	G	T	Y	T	G	0.243232	N	ADD	426163	1.08147	0.0129658	6.04045	1.54e-09	.	NEK10	241607	NIMA related kinase 10
6221	3	27306380	rs6779036	A	T	Y	T	A	0.243232	N	ADD	426163	1.08147	0.0129658	6.04045	1.54e-09	.	NEK10	241607	NIMA related kinase 10
11333	5	44922925	rs7708705	A	G	Y	A	G	0.377636	N	ADD	425775	1.08146	0.0115806	6.76246	1.36e-11	.	no_gene_found	-1	no_gene_found
11328	5	44922331	rs6451784	A	G	Y	A	G	0.377638	N	ADD	425774	1.08146	0.0115807	6.76226	1.36e-11	.	no_gene_found	-1	no_gene_found
6207	3	27302977	rs138506710	G	T	Y	T	G	0.243034	N	ADD	426133	1.08146	0.0129687	6.0383	1.56e-09	.	NEK10	241607	NIMA related kinase 10
6210	3	27303954	rs6771664	A	G	Y	G	A	0.24332	N	ADD	425877	1.08146	0.012969	6.03809	1.56e-09	.	NEK10	241607	NIMA related kinase 10
11116	5	44791791	rs13185174	G	A	Y	A	G	0.377109	N	ADD	426054	1.08145	0.0115767	6.76424	1.34e-11	.	no_gene_found	-1	no_gene_found
6220	3	27306227	rs6790036	G	A	Y	A	G	0.243335	N	ADD	426023	1.08145	0.0129657	6.03918	1.55e-09	.	NEK10	241607	NIMA related kinase 10
11128	5	44798112	rs12651949	C	T	Y	T	C	0.377122	N	ADD	426163	1.08144	0.0115756	6.76373	1.34e-11	.	no_gene_found	-1	no_gene_found
11130	5	44799052	rs10462080	C	A	Y	A	C	0.377126	N	ADD	426152	1.08144	0.0115757	6.76366	1.35e-11	.	no_gene_found	-1	no_gene_found
6227	3	27307650	rs7617029	C	T	Y	T	C	0.243335	N	ADD	426030	1.08144	0.0129658	6.03865	1.55e-09	.	NEK10	241607	NIMA related kinase 10
6281	3	27350886	rs149065549	A	AT	Y	AT	A	0.240268	N	ADD	424869	1.08144	0.0130382	6.00525	1.91e-09	.	NEK10	241607	NIMA related kinase 10
6093	3	27245393	rs11129268	G	A	Y	A	G	0.247095	N	ADD	425917	1.08143	0.0128975	6.06943	1.28e-09	.	NEK10	241607	NIMA related kinase 10
6226	3	27307442	rs6551190	T	C	Y	C	T	0.243338	N	ADD	426026	1.08143	0.0129656	6.03792	1.56e-09	.	NEK10	241607	NIMA related kinase 10
6219	3	27305614	rs11129278	G	C	Y	C	G	0.24334	N	ADD	426028	1.08143	0.0129656	6.03766	1.56e-09	.	NEK10	241607	NIMA related kinase 10
6199	3	27299643	rs11129277	A	G	Y	G	A	0.24314	N	ADD	426082	1.08143	0.012967	6.03722	1.57e-09	.	NEK10	241607	NIMA related kinase 10
6198	3	27299614	rs11129276	A	G	Y	G	A	0.243141	N	ADD	426080	1.08143	0.0129669	6.03746	1.57e-09	.	NEK10	241607	NIMA related kinase 10
6180	3	27292081	rs11129274	T	C	Y	C	T	0.243172	N	ADD	425882	1.08143	0.0129724	6.03499	1.59e-09	.	NEK10	241607	NIMA related kinase 10
6128	3	27253850	rs62256303	A	G	Y	G	A	0.247146	N	ADD	426114	1.08142	0.0128945	6.07047	1.28e-09	.	NEK10	241607	NIMA related kinase 10
6223	3	27306996	rs6793238	G	C	Y	C	G	0.243341	N	ADD	426023	1.08142	0.0129655	6.03689	1.57e-09	.	NEK10	241607	NIMA related kinase 10
6201	3	27299868	rs150020737	T	C	Y	C	T	0.243039	N	ADD	426125	1.08142	0.0129687	6.03591	1.58e-09	.	NEK10	241607	NIMA related kinase 10
6257	3	27325604	rs6762125	T	C	Y	C	T	0.243289	N	ADD	426234	1.08138	0.0129637	6.03502	1.59e-09	.	NEK10	241607	NIMA related kinase 10
11175	5	44825919	rs113635282	T	A	Y	A	T	0.378319	N	ADD	425580	1.08136	0.0115757	6.75718	1.41e-11	.	no_gene_found	-1	no_gene_found
6007	3	27122241	rs13073335	T	A	Y	A	T	0.285654	N	ADD	421915	1.08136	0.0124121	6.30183	2.94e-10	.	no_gene_found	-1	no_gene_found
6177	3	27290736	rs9826475	C	T	Y	T	C	0.247815	N	ADD	425776	1.08136	0.0128918	6.06761	1.3e-09	.	NEK10	241607	NIMA related kinase 10
18740	8	128353171	rs12541832	C	A	Y	A	C	0.311648	N	ADD	426257	1.08135	0.0120482	6.4915	8.5e-11	.	no_gene_found	-1	no_gene_found
18737	8	128352363	rs28759353	G	T	Y	T	G	0.311545	N	ADD	426155	1.08135	0.0120513	6.48975	8.6e-11	.	no_gene_found	-1	no_gene_found
6114	3	27250602	rs35388578	A	AT	Y	AT	A	0.247143	N	ADD	426127	1.08134	0.0128942	6.06463	1.32e-09	.	NEK10	241607	NIMA related kinase 10
6178	3	27291143	rs10865813	C	T	Y	T	C	0.242978	N	ADD	425918	1.08134	0.0129723	6.02824	1.66e-09	.	NEK10	241607	NIMA related kinase 10
22502	11	1902097	rs4980383	C	T	Y	T	C	0.448214	N	ADD	416222	1.08133	0.0115163	6.78952	1.13e-11	.	LSP1	34415	lymphocyte specific protein 1
6212	3	27304195	rs4973759	T	C	Y	C	T	0.243297	N	ADD	425986	1.08131	0.0129676	6.0286	1.65e-09	.	NEK10	241607	NIMA related kinase 10
6183	3	27294507	rs2166214	A	T	Y	T	A	0.24299	N	ADD	425851	1.08131	0.0129745	6.02493	1.69e-09	.	NEK10	241607	NIMA related kinase 10
6099	3	27247303	rs35315789	T	C	Y	C	T	0.247146	N	ADD	426180	1.0813	0.0128942	6.06202	1.34e-09	.	NEK10	241607	NIMA related kinase 10
6120	3	27251729	rs7613352	C	T	Y	T	C	0.246906	N	ADD	425859	1.0813	0.0129015	6.05835	1.38e-09	.	NEK10	241607	NIMA related kinase 10
11163	5	44821679	rs2165008	G	A	Y	A	G	0.377074	N	ADD	426148	1.08129	0.0115769	6.75081	1.47e-11	.	no_gene_found	-1	no_gene_found
6029	3	27182041	rs1110083	T	G	Y	G	T	0.255105	N	ADD	422596	1.08129	0.0128254	6.09358	1.1e-09	.	NEK10	241607	NIMA related kinase 10
11150	5	44812566	rs11746506	C	T	Y	T	C	0.377073	N	ADD	426151	1.08128	0.0115769	6.75035	1.47e-11	.	MRPS30	6236	mitochondrial ribosomal protein S30
6245	3	27318436	rs62255587	C	A	Y	A	C	0.243093	N	ADD	426162	1.08128	0.012968	6.02586	1.68e-09	.	NEK10	241607	NIMA related kinase 10
6181	3	27292287	rs57030353	G	C	Y	C	G	0.243148	N	ADD	425952	1.08127	0.0129705	6.02428	1.7e-09	.	NEK10	241607	NIMA related kinase 10
6285	3	27355541	rs1472145	T	C	Y	C	T	0.240531	N	ADD	425158	1.08127	0.0130267	5.9981	2e-09	.	NEK10	241607	NIMA related kinase 10
11290	5	44898129	rs4129642	G	T	Y	G	T	0.377667	N	ADD	425957	1.08126	0.0115802	6.74624	1.52e-11	.	no_gene_found	-1	no_gene_found
14927	6	151950235	rs6557161	A	G	Y	G	A	0.354602	N	ADD	424865	1.08125	0.0117588	6.64311	3.07e-11	.	no_gene_found	-1	no_gene_found
6175	3	27290540	rs12494684	A	T	Y	T	A	0.242963	N	ADD	425949	1.08125	0.0129735	6.02164	1.73e-09	.	NEK10	241607	NIMA related kinase 10
11297	5	44900447	rs9791059	A	C	Y	A	C	0.377667	N	ADD	425965	1.08124	0.0115802	6.74478	1.53e-11	.	no_gene_found	-1	no_gene_found
11298	5	44900954	rs4457088	T	A	Y	T	A	0.377667	N	ADD	425965	1.08124	0.0115803	6.74471	1.53e-11	.	no_gene_found	-1	no_gene_found
6261	3	27327395	rs79842554	T	C	Y	C	T	0.241468	N	ADD	425940	1.08124	0.0129979	6.0092	1.86e-09	.	NEK10	241607	NIMA related kinase 10
11129	5	44798609	rs12652026	C	T	Y	T	C	0.3767	N	ADD	426050	1.08122	0.0115808	6.74309	1.55e-11	.	no_gene_found	-1	no_gene_found
11253	5	44872172	rs11951760	G	A	Y	G	A	0.376274	N	ADD	424839	1.08122	0.0115968	6.73381	1.65e-11	.	no_gene_found	-1	no_gene_found
6071	3	27240335	rs12487557	T	C	Y	C	T	0.247107	N	ADD	426173	1.08122	0.0128951	6.05586	1.4e-09	.	NEK10	241607	NIMA related kinase 10
6069	3	27239121	rs13076466	C	T	Y	T	C	0.247107	N	ADD	426173	1.08122	0.0128952	6.05583	1.4e-09	.	NEK10	241607	NIMA related kinase 10
6070	3	27239971	rs13078105	C	T	Y	T	C	0.247107	N	ADD	426173	1.08122	0.0128952	6.05583	1.4e-09	.	NEK10	241607	NIMA related kinase 10
6189	3	27296796	rs1550769	C	G	Y	G	C	0.243193	N	ADD	426143	1.08122	0.0129664	6.02224	1.72e-09	.	NEK10	241607	NIMA related kinase 10
6190	3	27296822	rs1550768	A	T	Y	T	A	0.243193	N	ADD	426143	1.08122	0.0129664	6.02224	1.72e-09	.	NEK10	241607	NIMA related kinase 10
6088	3	27244573	rs11708854	G	A	Y	A	G	0.247507	N	ADD	425750	1.08121	0.0128947	6.05528	1.4e-09	.	NEK10	241607	NIMA related kinase 10
11192	5	44834791	rs10072259	T	C	Y	T	C	0.378293	N	ADD	425985	1.0812	0.0115708	6.74738	1.51e-11	.	no_gene_found	-1	no_gene_found
6218	3	27305090	rs7624007	T	C	Y	C	T	0.243307	N	ADD	425982	1.0812	0.0129681	6.0204	1.74e-09	.	NEK10	241607	NIMA related kinase 10
29896	16	52633652	rs3104778	A	G	Y	G	A	0.414475	N	ADD	422636	1.08119	0.0114653	6.80884	9.84e-12	.	no_gene_found	-1	no_gene_found
6142	3	27263530	rs13096403	A	G	Y	G	A	0.247697	N	ADD	425449	1.08119	0.0128944	6.05427	1.41e-09	.	NEK10	241607	NIMA related kinase 10
6118	3	27251362	rs748015010	ATC	A	Y	A	ATC	0.247978	N	ADD	424338	1.08118	0.0129036	6.04877	1.46e-09	.	NEK10	241607	NIMA related kinase 10
6075	3	27242240	rs724245	G	T	Y	T	G	0.247112	N	ADD	426184	1.08117	0.012895	6.05256	1.43e-09	.	NEK10	241607	NIMA related kinase 10
6082	3	27243566	rs11916263	C	T	Y	T	C	0.24712	N	ADD	426176	1.08117	0.012895	6.05229	1.43e-09	.	NEK10	241607	NIMA related kinase 10
11165	5	44822283	rs13189120	A	T	Y	T	A	0.377065	N	ADD	426135	1.08116	0.0115773	6.74026	1.58e-11	.	no_gene_found	-1	no_gene_found
6091	3	27245225	rs6792693	A	G	Y	G	A	0.24712	N	ADD	426181	1.08116	0.012895	6.05173	1.43e-09	.	NEK10	241607	NIMA related kinase 10
6076	3	27243045	rs17680166	G	C	Y	C	G	0.247119	N	ADD	426165	1.08116	0.0128949	6.05123	1.44e-09	.	NEK10	241607	NIMA related kinase 10
6092	3	27245248	3:27245248_TA_T	TA	T	Y	T	TA	0.244045	N	ADD	423229	1.08116	0.0129988	6.00343	1.93e-09	.	NEK10	241607	NIMA related kinase 10
11164	5	44821736	rs4457089	C	T	Y	T	C	0.377067	N	ADD	426139	1.08114	0.0115773	6.73877	1.6e-11	.	no_gene_found	-1	no_gene_found
6074	3	27242153	rs724244	C	T	Y	T	C	0.247107	N	ADD	426165	1.08114	0.0128956	6.04985	1.45e-09	.	NEK10	241607	NIMA related kinase 10
6286	3	27357721	rs17239342	G	C	Y	C	G	0.240455	N	ADD	425082	1.08114	0.0130314	5.98693	2.14e-09	.	NEK10	241607	NIMA related kinase 10
11194	5	44836788	rs6451775	G	A	Y	G	A	0.378319	N	ADD	425991	1.08113	0.0115708	6.74193	1.56e-11	.	no_gene_found	-1	no_gene_found
29897	16	52633657	rs3104779	A	G	Y	G	A	0.4145	N	ADD	422656	1.08111	0.0114642	6.80299	1.02e-11	.	no_gene_found	-1	no_gene_found
6127	3	27253849	rs13098650	C	G	Y	G	C	0.247224	N	ADD	426129	1.0811	0.0128935	6.04802	1.47e-09	.	NEK10	241607	NIMA related kinase 10
11287	5	44895199	rs7356604	T	C	Y	T	C	0.378468	N	ADD	425663	1.08109	0.0115773	6.73466	1.64e-11	.	no_gene_found	-1	no_gene_found
6191	3	27297494	rs12488113	A	C	Y	C	A	0.24336	N	ADD	426149	1.08109	0.0129646	6.01393	1.81e-09	.	NEK10	241607	NIMA related kinase 10
11212	5	44847992	rs1371022	T	A	Y	T	A	0.378203	N	ADD	426009	1.08108	0.011571	6.73756	1.61e-11	.	no_gene_found	-1	no_gene_found
11286	5	44895091	rs4591754	G	A	Y	G	A	0.37847	N	ADD	425663	1.08108	0.0115774	6.73425	1.65e-11	.	no_gene_found	-1	no_gene_found
6193	3	27297684	rs12494667	C	A	Y	A	C	0.243184	N	ADD	426137	1.08108	0.012967	6.01256	1.83e-09	.	NEK10	241607	NIMA related kinase 10
6314	3	27417179	rs41295960	T	C	Y	C	T	0.241547	N	ADD	422797	1.08108	0.0130456	5.97574	2.29e-09	.	no_gene_found	-1	no_gene_found
18741	8	128353739	rs13262406	A	G	Y	G	A	0.312336	N	ADD	425295	1.08107	0.0120553	6.4658	1.01e-10	.	no_gene_found	-1	no_gene_found
6192	3	27297619	rs12488147	A	T	Y	T	A	0.243188	N	ADD	426139	1.08107	0.0129669	6.01128	1.84e-09	.	NEK10	241607	NIMA related kinase 10
6251	3	27322065	rs1542152	A	T	Y	T	A	0.243023	N	ADD	426107	1.08107	0.0129702	6.00969	1.86e-09	.	NEK10	241607	NIMA related kinase 10
6119	3	27251526	3:27251526_TA_T	TA	T	Y	T	TA	0.246976	N	ADD	426105	1.08106	0.0128981	6.04254	1.52e-09	.	NEK10	241607	NIMA related kinase 10
6240	3	27316570	rs4973867	C	A	Y	A	C	0.243108	N	ADD	426210	1.08106	0.0129674	6.01088	1.85e-09	.	NEK10	241607	NIMA related kinase 10
6202	3	27300289	rs11915157	A	C	Y	C	A	0.242887	N	ADD	426147	1.08105	0.0129714	6.00818	1.88e-09	.	NEK10	241607	NIMA related kinase 10
6195	3	27298403	rs776859844	CTTTT	C	Y	C	CTTTT	0.243053	N	ADD	425060	1.08105	0.0129889	5.99968	1.98e-09	.	NEK10	241607	NIMA related kinase 10
6287	3	27358012	rs12152280	A	T	Y	T	A	0.240561	N	ADD	425081	1.08104	0.0130295	5.98032	2.23e-09	.	NEK10	241607	NIMA related kinase 10
6141	3	27261339	rs1596701	T	C	Y	C	T	0.24775	N	ADD	425578	1.08102	0.012892	6.04288	1.51e-09	.	NEK10	241607	NIMA related kinase 10
6184	3	27294833	rs2120887	A	G	Y	G	A	0.243413	N	ADD	426092	1.08101	0.0129641	6.00847	1.87e-09	.	NEK10	241607	NIMA related kinase 10
11106	5	44785763	rs6451772	A	C	Y	C	A	0.377983	N	ADD	425359	1.081	0.011579	6.72688	1.73e-11	.	no_gene_found	-1	no_gene_found
11107	5	44785791	rs7710952	C	T	Y	T	C	0.377983	N	ADD	425359	1.081	0.011579	6.72688	1.73e-11	.	no_gene_found	-1	no_gene_found
11108	5	44785864	rs7710978	A	G	Y	G	A	0.377983	N	ADD	425358	1.081	0.0115791	6.72685	1.73e-11	.	no_gene_found	-1	no_gene_found
11216	5	44853352	rs4440370	A	G	Y	A	G	0.376728	N	ADD	426257	1.081	0.0115791	6.7263	1.74e-11	.	no_gene_found	-1	no_gene_found
6078	3	27243411	rs11923962	A	G	Y	G	A	0.247558	N	ADD	425612	1.08099	0.0128957	6.03932	1.55e-09	.	NEK10	241607	NIMA related kinase 10
23229	11	69366438	rs525457	A	G	Y	A	G	0.239592	N	ADD	418766	1.08099	0.0131188	5.93656	2.91e-09	.	no_gene_found	-1	no_gene_found
11261	5	44881229	rs11948636	A	C	Y	A	C	0.378151	N	ADD	425639	1.08096	0.0115783	6.72343	1.77e-11	.	no_gene_found	-1	no_gene_found
11154	5	44816067	5:44816067_TAAAAG_T	TAAAAG	T	Y	T	TAAAAG	0.377041	N	ADD	425708	1.08096	0.011582	6.7218	1.79e-11	.	no_gene_found	-1	no_gene_found
11179	5	44827680	rs6868232	G	C	Y	C	G	0.378098	N	ADD	425665	1.08094	0.0115737	6.72476	1.76e-11	.	no_gene_found	-1	no_gene_found
11159	5	44818855	5:44818855_CCAAATGGT_C	CCAAATGGT	C	Y	C	CCAAATGGT	0.378241	N	ADD	425468	1.08094	0.0115779	6.72228	1.79e-11	.	no_gene_found	-1	no_gene_found
11232	5	44862884	rs4373287	G	T	Y	G	T	0.378285	N	ADD	425366	1.08094	0.0115775	6.72248	1.79e-11	.	no_gene_found	-1	no_gene_found
6179	3	27291803	rs11129273	A	G	Y	G	A	0.243391	N	ADD	426132	1.08094	0.0129647	6.00336	1.93e-09	.	NEK10	241607	NIMA related kinase 10
11219	5	44855716	rs4604199	T	C	Y	T	C	0.377911	N	ADD	424193	1.08093	0.0116046	6.70582	2e-11	.	no_gene_found	-1	no_gene_found
11218	5	44855712	rs4605791	T	G	Y	T	G	0.378037	N	ADD	423929	1.08093	0.0116087	6.70393	2.03e-11	.	no_gene_found	-1	no_gene_found
11220	5	44855739	rs4566804	T	C	Y	T	C	0.378005	N	ADD	423992	1.08092	0.0116076	6.70344	2.04e-11	.	no_gene_found	-1	no_gene_found
6258	3	27326097	rs11129280	G	T	Y	T	G	0.241495	N	ADD	426257	1.0809	0.0129934	5.98734	2.13e-09	.	NEK10	241607	NIMA related kinase 10
11223	5	44857467	rs4629607	G	T	Y	G	T	0.37797	N	ADD	426026	1.08089	0.0115732	6.72093	1.81e-11	.	no_gene_found	-1	no_gene_found
6269	3	27337929	rs4973869	G	A	Y	A	G	0.242046	N	ADD	426187	1.08089	0.0129854	5.98988	2.1e-09	.	NEK10	241607	NIMA related kinase 10
6077	3	27243119	rs17680194	G	A	Y	A	G	0.247223	N	ADD	426257	1.08088	0.012893	6.03236	1.62e-09	.	NEK10	241607	NIMA related kinase 10
6090	3	27245066	3:27245066_AAC_A	AAC	A	Y	A	AAC	0.248323	N	ADD	423847	1.08086	0.0129114	6.0226	1.72e-09	.	NEK10	241607	NIMA related kinase 10
5259	2	217900397	rs6735298	A	G	Y	A	G	0.338361	N	ADD	421127	1.08085	0.0118856	6.54133	6.1e-11	.	no_gene_found	-1	no_gene_found
6275	3	27345521	rs6794538	T	C	Y	C	T	0.239888	N	ADD	425447	1.08084	0.0130368	5.96317	2.47e-09	.	NEK10	241607	NIMA related kinase 10
11270	5	44885826	rs10650622	A	AAATT	Y	A	AAATT	0.376656	N	ADD	424854	1.08083	0.0115948	6.70353	2.03e-11	.	no_gene_found	-1	no_gene_found
11214	5	44848822	rs7726586	C	T	Y	C	T	0.377953	N	ADD	425991	1.0808	0.0115725	6.71447	1.89e-11	.	no_gene_found	-1	no_gene_found
6277	3	27347744	rs6786440	C	T	Y	T	C	0.240557	N	ADD	425466	1.08077	0.0130232	5.96428	2.46e-09	.	NEK10	241607	NIMA related kinase 10
6246	3	27318736	rs140759829	A	AGATCATGGCT	Y	AGATCATGGCT	A	0.241931	N	ADD	424185	1.08076	0.0130266	5.9621	2.49e-09	.	NEK10	241607	NIMA related kinase 10
6030	3	27183444	rs10510591	T	C	Y	C	T	0.251698	N	ADD	420998	1.08075	0.0129077	6.01653	1.78e-09	.	NEK10	241607	NIMA related kinase 10
6205	3	27301323	rs151072467	T	A	Y	A	T	0.241202	N	ADD	426171	1.08074	0.0130009	5.97252	2.34e-09	.	NEK10	241607	NIMA related kinase 10
11250	5	44871381	rs9292914	A	C	Y	A	C	0.376998	N	ADD	425962	1.08073	0.0115807	6.70381	2.03e-11	.	no_gene_found	-1	no_gene_found
6276	3	27347148	rs62255642	T	A	Y	A	T	0.240665	N	ADD	425471	1.08073	0.0130228	5.96155	2.5e-09	.	NEK10	241607	NIMA related kinase 10
11205	5	44843494	rs10072025	C	T	Y	C	T	0.376669	N	ADD	426145	1.08072	0.0115807	6.70348	2.04e-11	.	no_gene_found	-1	no_gene_found
11202	5	44842740	rs16901990	A	C	Y	A	C	0.376669	N	ADD	426145	1.08072	0.0115808	6.70341	2.04e-11	.	no_gene_found	-1	no_gene_found
5266	2	217904513	rs2888451	G	C	Y	G	C	0.322257	N	ADD	422840	1.08072	0.0119819	6.47891	9.24e-11	.	no_gene_found	-1	no_gene_found
11237	5	44865854	rs10040082	T	C	Y	T	C	0.37795	N	ADD	425722	1.08071	0.0115771	6.70468	2.02e-11	.	no_gene_found	-1	no_gene_found
11247	5	44870237	rs10070037	A	T	Y	A	T	0.377003	N	ADD	425950	1.08071	0.0115806	6.70203	2.06e-11	.	no_gene_found	-1	no_gene_found
6211	3	27304056	rs4973864	G	A	Y	A	G	0.241212	N	ADD	426173	1.0807	0.0130008	5.96928	2.38e-09	.	NEK10	241607	NIMA related kinase 10
11243	5	44868070	rs4607355	A	G	Y	A	G	0.377905	N	ADD	425570	1.08069	0.0115785	6.7022	2.05e-11	.	no_gene_found	-1	no_gene_found
11222	5	44857028	rs7703497	A	G	Y	A	G	0.378188	N	ADD	426028	1.08067	0.0115712	6.7043	2.02e-11	.	no_gene_found	-1	no_gene_found
6225	3	27307233	rs115780532	T	C	Y	C	T	0.241164	N	ADD	426135	1.08067	0.0130018	5.96718	2.41e-09	.	NEK10	241607	NIMA related kinase 10
11288	5	44895588	rs7734331	G	A	Y	G	A	0.377443	N	ADD	425942	1.08064	0.0115809	6.6963	2.14e-11	.	no_gene_found	-1	no_gene_found
14914	6	151946152	rs11155804	T	A	Y	A	T	0.356759	N	ADD	424051	1.08064	0.011728	6.61255	3.78e-11	.	no_gene_found	-1	no_gene_found
6176	3	27290571	rs12488241	C	T	Y	T	C	0.240937	N	ADD	425951	1.08064	0.0130072	5.96225	2.49e-09	.	NEK10	241607	NIMA related kinase 10
11199	5	44840147	rs2083243	C	T	Y	C	T	0.377061	N	ADD	426180	1.08063	0.0115776	6.69761	2.12e-11	.	no_gene_found	-1	no_gene_found
6244	3	27318349	rs62255586	G	T	Y	T	G	0.241241	N	ADD	426177	1.08062	0.013	5.96448	2.45e-09	.	NEK10	241607	NIMA related kinase 10
11191	5	44834721	rs10064437	G	C	Y	G	C	0.377066	N	ADD	426181	1.08061	0.0115775	6.69624	2.14e-11	.	no_gene_found	-1	no_gene_found
11189	5	44834233	rs1371025	G	A	Y	G	A	0.377066	N	ADD	426181	1.08061	0.0115776	6.69618	2.14e-11	.	no_gene_found	-1	no_gene_found
11186	5	44832571	rs6896350	C	A	Y	C	A	0.377067	N	ADD	426180	1.08061	0.0115776	6.69618	2.14e-11	.	no_gene_found	-1	no_gene_found
11198	5	44839822	rs2330620	G	A	Y	G	A	0.377068	N	ADD	426180	1.08061	0.0115775	6.6959	2.14e-11	.	no_gene_found	-1	no_gene_found
11206	5	44843590	rs1371024	C	T	Y	C	T	0.377068	N	ADD	426180	1.08061	0.0115775	6.6959	2.14e-11	.	no_gene_found	-1	no_gene_found
11244	5	44868093	rs4562047	C	T	Y	C	T	0.376876	N	ADD	425777	1.08061	0.0115833	6.69315	2.18e-11	.	no_gene_found	-1	no_gene_found
11245	5	44868284	rs4512137	A	G	Y	A	G	0.376876	N	ADD	425777	1.08061	0.0115833	6.69315	2.18e-11	.	no_gene_found	-1	no_gene_found
11278	5	44891014	rs7718354	T	G	Y	T	G	0.377454	N	ADD	425922	1.08059	0.0115813	6.69285	2.19e-11	.	no_gene_found	-1	no_gene_found
11200	5	44841457	rs7449277	T	A	Y	T	A	0.378768	N	ADD	424878	1.08059	0.011586	6.68939	2.24e-11	.	no_gene_found	-1	no_gene_found
6204	3	27301063	rs140750999	G	T	Y	T	G	0.241312	N	ADD	426010	1.08059	0.0130012	5.96176	2.5e-09	.	NEK10	241607	NIMA related kinase 10
6188	3	27296130	rs760147222	G	GA	Y	GA	G	0.241051	N	ADD	426185	1.08059	0.0130025	5.96078	2.51e-09	.	NEK10	241607	NIMA related kinase 10
6185	3	27296119	3:27296119_CG_C	CG	C	Y	C	CG	0.240651	N	ADD	425774	1.08057	0.0130153	5.95376	2.62e-09	.	NEK10	241607	NIMA related kinase 10
6186	3	27296122	rs374364949	AG	A	Y	A	AG	0.240651	N	ADD	425774	1.08057	0.0130153	5.95376	2.62e-09	.	NEK10	241607	NIMA related kinase 10
6187	3	27296124	rs563667970	A	T	Y	T	A	0.240651	N	ADD	425774	1.08057	0.0130153	5.95376	2.62e-09	.	NEK10	241607	NIMA related kinase 10
11185	5	44832226	rs10038562	C	T	Y	C	T	0.377072	N	ADD	426172	1.08055	0.0115779	6.69125	2.21e-11	.	no_gene_found	-1	no_gene_found
11213	5	44848401	rs7708213	T	C	Y	T	C	0.376752	N	ADD	426177	1.08055	0.0115787	6.69077	2.22e-11	.	no_gene_found	-1	no_gene_found
6274	3	27345381	rs1445115	G	A	Y	A	G	0.240852	N	ADD	425264	1.08055	0.0130213	5.94927	2.69e-09	.	NEK10	241607	NIMA related kinase 10
6173	3	27288787	rs78366953	C	T	Y	T	C	0.240467	N	ADD	424280	1.08055	0.0130414	5.94048	2.84e-09	.	NEK10	241607	NIMA related kinase 10
11193	5	44836556	rs4596389	A	C	Y	A	C	0.377079	N	ADD	426157	1.08054	0.0115778	6.69017	2.23e-11	.	no_gene_found	-1	no_gene_found
11252	5	44872007	rs10059086	C	T	Y	C	T	0.37703	N	ADD	425985	1.08054	0.0115805	6.68884	2.25e-11	.	no_gene_found	-1	no_gene_found
6262	3	27328151	rs112557637	G	C	Y	C	G	0.241047	N	ADD	425935	1.08054	0.0130071	5.95558	2.59e-09	.	NEK10	241607	NIMA related kinase 10
11181	5	44828231	rs12518851	A	G	Y	G	A	0.377006	N	ADD	426148	1.08053	0.0115785	6.68901	2.25e-11	.	no_gene_found	-1	no_gene_found
11279	5	44891620	rs6883465	T	C	Y	T	C	0.377438	N	ADD	425911	1.08053	0.0115813	6.68735	2.27e-11	.	no_gene_found	-1	no_gene_found
11233	5	44863317	rs6871052	C	T	Y	C	T	0.376741	N	ADD	425812	1.08053	0.0115832	6.68678	2.28e-11	.	no_gene_found	-1	no_gene_found
6297	3	27378319	rs11915887	C	T	Y	T	C	0.238969	N	ADD	422900	1.08053	0.0130871	5.91848	3.25e-09	.	NEK10	241607	NIMA related kinase 10
6222	3	27306534	rs35525805	A	G	Y	G	A	0.241285	N	ADD	425982	1.0805	0.0130025	5.95448	2.61e-09	.	NEK10	241607	NIMA related kinase 10
6182	3	27292288	rs62258163	T	A	Y	A	T	0.241126	N	ADD	425953	1.0805	0.0130054	5.9535	2.62e-09	.	NEK10	241607	NIMA related kinase 10
6312	3	27416730	rs41276515	T	C	Y	C	T	0.23927	N	ADD	423924	1.0805	0.0130698	5.92373	3.15e-09	.	no_gene_found	-1	no_gene_found
11275	5	44888557	rs10070928	C	G	Y	C	G	0.377345	N	ADD	425380	1.08049	0.0115863	6.68186	2.36e-11	.	no_gene_found	-1	no_gene_found
11273	5	44887679	rs13356086	T	C	Y	T	C	0.377059	N	ADD	425400	1.08049	0.0115879	6.68066	2.38e-11	.	no_gene_found	-1	no_gene_found
11211	5	44846844	rs7715731	A	C	Y	A	C	0.37635	N	ADD	425333	1.08048	0.0115939	6.67635	2.45e-11	.	no_gene_found	-1	no_gene_found
11236	5	44864244	5:44864244_ATTCTTTTCTT_A	ATTCTTTTCTT	A	Y	ATTCTTTTCTT	A	0.377345	N	ADD	425557	1.08046	0.0115819	6.68163	2.36e-11	.	no_gene_found	-1	no_gene_found
6031	3	27184801	rs10865812	T	A	Y	A	T	0.250688	N	ADD	420881	1.08046	0.0129208	5.98927	2.11e-09	.	NEK10	241607	NIMA related kinase 10
11263	5	44881978	rs10069220	G	A	Y	G	A	0.377108	N	ADD	425898	1.08045	0.0115826	6.68072	2.38e-11	.	no_gene_found	-1	no_gene_found
6215	3	27304551	rs62258173	G	A	Y	A	G	0.240844	N	ADD	425781	1.08045	0.0130143	5.9459	2.75e-09	.	NEK10	241607	NIMA related kinase 10
11110	5	44786696	rs6875933	C	T	Y	T	C	0.376763	N	ADD	425628	1.08044	0.0115859	6.6779	2.42e-11	.	no_gene_found	-1	no_gene_found
6032	3	27186625	rs11374645	C	CA	Y	CA	C	0.242339	N	ADD	405430	1.08044	0.0133345	5.80218	6.55e-09	.	NEK10	241607	NIMA related kinase 10
6200	3	27299762	rs11719299	C	A	Y	A	C	0.241104	N	ADD	425967	1.08043	0.0130055	5.94824	2.71e-09	.	NEK10	241607	NIMA related kinase 10
11264	5	44883243	rs13187933	T	C	Y	T	C	0.377093	N	ADD	425914	1.08042	0.0115822	6.67827	2.42e-11	.	no_gene_found	-1	no_gene_found
11276	5	44890056	rs4391175	A	G	Y	A	G	0.377487	N	ADD	425877	1.08041	0.0115823	6.67721	2.44e-11	.	no_gene_found	-1	no_gene_found
6278	3	27348535	rs4973871	C	T	Y	T	C	0.240453	N	ADD	425412	1.08041	0.0130272	5.93698	2.9e-09	.	NEK10	241607	NIMA related kinase 10
11201	5	44842260	rs729599	G	A	Y	G	A	0.37705	N	ADD	426115	1.0804	0.01158	6.67813	2.42e-11	.	no_gene_found	-1	no_gene_found
11267	5	44884241	rs11948387	T	C	Y	T	C	0.377101	N	ADD	425920	1.08039	0.0115822	6.67625	2.45e-11	.	no_gene_found	-1	no_gene_found
6305	3	27397808	rs62257162	C	A	Y	A	C	0.238833	N	ADD	422709	1.08039	0.0130905	5.90682	3.49e-09	.	no_gene_found	-1	no_gene_found
11241	5	44867336	rs6894324	G	C	Y	G	C	0.376863	N	ADD	425969	1.08038	0.0115809	6.67608	2.45e-11	.	no_gene_found	-1	no_gene_found
11109	5	44786141	rs11750119	G	T	Y	T	G	0.376733	N	ADD	425576	1.08038	0.0115869	6.6723	2.52e-11	.	no_gene_found	-1	no_gene_found
11239	5	44866162	rs10065638	T	C	Y	T	C	0.376866	N	ADD	425966	1.08037	0.011581	6.67497	2.47e-11	.	no_gene_found	-1	no_gene_found
5237	2	217890643	rs6716542	A	G	Y	A	G	0.32072	N	ADD	426257	1.08036	0.011957	6.4647	1.02e-10	.	no_gene_found	-1	no_gene_found
6271	3	27339137	rs62255638	A	G	Y	G	A	0.24164	N	ADD	426171	1.08035	0.012994	5.94795	2.72e-09	.	NEK10	241607	NIMA related kinase 10
6131	3	27254474	rs746508156	TTACATTGGGCATACCCCAAG	T	Y	T	TTACATTGGGCATACCCCAAG	0.244483	N	ADD	423776	1.08033	0.0129742	5.95518	2.6e-09	.	NEK10	241607	NIMA related kinase 10
6079	3	27243467	rs11920380	T	C	Y	C	T	0.245187	N	ADD	424331	1.08031	0.0129603	5.96021	2.52e-09	.	NEK10	241607	NIMA related kinase 10
11217	5	44855614	rs4492119	A	G	Y	A	G	0.376765	N	ADD	426231	1.0803	0.0115779	6.67103	2.54e-11	.	no_gene_found	-1	no_gene_found
11257	5	44876507	rs4866783	C	T	Y	C	T	0.377092	N	ADD	425921	1.0803	0.0115826	6.66824	2.59e-11	.	no_gene_found	-1	no_gene_found
11227	5	44858490	rs1837285	T	G	Y	T	G	0.37699	N	ADD	425923	1.08029	0.0115826	6.66766	2.6e-11	.	no_gene_found	-1	no_gene_found
6239	3	27316501	rs4973866	G	T	Y	T	G	0.241085	N	ADD	426207	1.08029	0.0130023	5.9396	2.86e-09	.	NEK10	241607	NIMA related kinase 10
6238	3	27314486	rs7635995	T	G	Y	G	T	0.241087	N	ADD	426210	1.08029	0.0130024	5.93956	2.86e-09	.	NEK10	241607	NIMA related kinase 10
11246	5	44869100	rs4395640	T	C	Y	T	C	0.376879	N	ADD	425959	1.08028	0.011581	6.66747	2.6e-11	.	no_gene_found	-1	no_gene_found
6229	3	27311558	rs12497765	G	A	Y	A	G	0.241085	N	ADD	426212	1.08028	0.0130024	5.93895	2.87e-09	.	NEK10	241607	NIMA related kinase 10
6194	3	27298168	rs17681084	A	G	Y	G	A	0.241177	N	ADD	426141	1.08026	0.013002	5.93771	2.89e-09	.	NEK10	241607	NIMA related kinase 10
6268	3	27333454	rs4504137	A	C	Y	C	A	0.241631	N	ADD	426205	1.08025	0.0129941	5.94028	2.85e-09	.	NEK10	241607	NIMA related kinase 10
6264	3	27329417	rs10510593	A	C	Y	C	A	0.241622	N	ADD	425927	1.08025	0.0129966	5.93914	2.87e-09	.	NEK10	241607	NIMA related kinase 10
11100	5	44782295	rs67274820	T	C	Y	C	T	0.376723	N	ADD	425433	1.08024	0.0115879	6.66061	2.73e-11	.	no_gene_found	-1	no_gene_found
11183	5	44828681	rs13155698	A	C	Y	C	A	0.377035	N	ADD	426098	1.08023	0.0115807	6.66386	2.67e-11	.	no_gene_found	-1	no_gene_found
11102	5	44783102	rs16901963	T	A	Y	A	T	0.376718	N	ADD	425470	1.08022	0.011588	6.65889	2.76e-11	.	no_gene_found	-1	no_gene_found
11104	5	44783358	rs16901965	G	A	Y	A	G	0.376718	N	ADD	425470	1.08022	0.011588	6.65889	2.76e-11	.	no_gene_found	-1	no_gene_found
5252	2	217898731	rs10199394	T	C	Y	T	C	0.332439	N	ADD	422163	1.08019	0.0119232	6.46952	9.83e-11	.	no_gene_found	-1	no_gene_found
18767	8	128370183	rs35904426	G	T	Y	T	G	0.405363	N	ADD	425438	1.08016	0.0114553	6.73116	1.68e-11	.	no_gene_found	-1	no_gene_found
11234	5	44863729	rs6893319	T	G	Y	T	G	0.376851	N	ADD	425993	1.08015	0.0115811	6.65778	2.78e-11	.	no_gene_found	-1	no_gene_found
6033	3	27194353	rs62255205	T	C	Y	C	T	0.25087	N	ADD	420640	1.08015	0.0129204	5.96745	2.41e-09	.	NEK10	241607	NIMA related kinase 10
11224	5	44857988	rs6451778	C	T	Y	C	T	0.376969	N	ADD	426178	1.08014	0.0115788	6.65787	2.78e-11	.	no_gene_found	-1	no_gene_found
11235	5	44863959	rs10053247	C	T	Y	C	T	0.376859	N	ADD	426001	1.08014	0.0115811	6.65643	2.81e-11	.	no_gene_found	-1	no_gene_found
11228	5	44858741	rs1837286	C	T	Y	C	T	0.378178	N	ADD	425704	1.08013	0.0115757	6.65872	2.76e-11	.	no_gene_found	-1	no_gene_found
11230	5	44860506	rs6451781	T	C	Y	T	C	0.376922	N	ADD	425970	1.08013	0.0115808	6.65578	2.82e-11	.	no_gene_found	-1	no_gene_found
5238	2	217892397	rs10211546	G	A	Y	G	A	0.323131	N	ADD	423484	1.08009	0.011967	6.43792	1.21e-10	.	no_gene_found	-1	no_gene_found
11547	5	56024908	5:56024908_CA_C	CA	C	Y	CA	C	0.297453	N	ADD	395899	1.08008	0.0127271	6.05275	1.42e-09	.	no_gene_found	-1	no_gene_found
18746	8	128355618	rs13281615	A	G	Y	G	A	0.411551	N	ADD	426257	1.08007	0.0114149	6.74765	1.5e-11	.	no_gene_found	-1	no_gene_found
6272	3	27339583	rs1844984	C	T	Y	T	C	0.240879	N	ADD	426008	1.08007	0.0130105	5.92028	3.21e-09	.	NEK10	241607	NIMA related kinase 10
11242	5	44867384	rs35255457	A	AAG	Y	A	AAG	0.376286	N	ADD	424944	1.08006	0.0115997	6.63958	3.15e-11	.	no_gene_found	-1	no_gene_found
11105	5	44783838	rs6859157	G	A	Y	A	G	0.376278	N	ADD	425311	1.08004	0.0115933	6.6418	3.1e-11	.	no_gene_found	-1	no_gene_found
6034	3	27199604	rs1522159	C	T	Y	T	C	0.251162	N	ADD	420737	1.08003	0.0129138	5.96157	2.5e-09	.	NEK10	241607	NIMA related kinase 10
6232	3	27312861	3:27312861_GA_G	GA	G	Y	G	GA	0.244092	N	ADD	423188	1.08003	0.0130009	5.92208	3.18e-09	.	NEK10	241607	NIMA related kinase 10
6224	3	27307228	3:27307228_GTTAT_G	GTTAT	G	Y	G	GTTAT	0.2404	N	ADD	425300	1.08003	0.0130344	5.9067	3.49e-09	.	NEK10	241607	NIMA related kinase 10
6250	3	27321802	3:27321802_TA_T	TA	T	Y	T	TA	0.243888	N	ADD	426034	1.08	0.0129624	5.93704	2.9e-09	.	NEK10	241607	NIMA related kinase 10
5254	2	217899308	rs2372941	C	G	Y	C	G	0.332871	N	ADD	422270	1.07999	0.0119205	6.45552	1.08e-10	.	no_gene_found	-1	no_gene_found
6280	3	27350384	rs77257134	G	T	Y	T	G	0.239935	N	ADD	425155	1.07999	0.0130435	5.89985	3.64e-09	.	NEK10	241607	NIMA related kinase 10
6306	3	27400271	rs62257163	T	C	Y	C	T	0.239649	N	ADD	422618	1.07999	0.0130773	5.8845	3.99e-09	.	no_gene_found	-1	no_gene_found
18769	8	128370755	rs10110330	G	A	Y	A	G	0.406669	N	ADD	425448	1.07998	0.0114537	6.71781	1.84e-11	.	no_gene_found	-1	no_gene_found
11101	5	44782479	5:44782479_AT_A	AT	A	Y	A	AT	0.376584	N	ADD	423821	1.07998	0.0116087	6.6281	3.4e-11	.	no_gene_found	-1	no_gene_found
5253	2	217899024	rs2372940	C	T	Y	C	T	0.332907	N	ADD	422176	1.07997	0.0119219	6.45348	1.09e-10	.	no_gene_found	-1	no_gene_found
6038	3	27204052	rs17854381	G	A	Y	A	G	0.250624	N	ADD	420779	1.07995	0.012923	5.95147	2.66e-09	.	NEK10	241607	NIMA related kinase 10
6295	3	27369820	rs62255653	T	C	Y	C	T	0.240485	N	ADD	424396	1.07995	0.0130415	5.89767	3.69e-09	.	NEK10	241607	NIMA related kinase 10
6237	3	27313875	rs11920191	T	G	Y	G	T	0.244113	N	ADD	426244	1.07993	0.012957	5.93447	2.95e-09	.	NEK10	241607	NIMA related kinase 10
6254	3	27323382	rs6788621	C	T	Y	T	C	0.243895	N	ADD	426155	1.07993	0.0129623	5.93223	2.99e-09	.	NEK10	241607	NIMA related kinase 10
5258	2	217900296	rs6721811	T	C	Y	T	C	0.333726	N	ADD	421666	1.07992	0.0119196	6.45054	1.11e-10	.	no_gene_found	-1	no_gene_found
6241	3	27316919	rs4973868	C	A	Y	A	C	0.243942	N	ADD	426231	1.0799	0.0129593	5.9318	3e-09	.	NEK10	241607	NIMA related kinase 10
6231	3	27312516	rs73161105	T	C	Y	C	T	0.244111	N	ADD	426229	1.07989	0.0129578	5.93134	3e-09	.	NEK10	241607	NIMA related kinase 10
22479	11	1886775	rs113484129	C	T	Y	T	C	0.227495	N	ADD	417057	1.07988	0.0134469	5.71528	1.1e-08	.	LSP1	34415	lymphocyte specific protein 1
6037	3	27203864	rs62255210	C	T	Y	T	C	0.250614	N	ADD	420813	1.07987	0.0129233	5.94587	2.75e-09	.	NEK10	241607	NIMA related kinase 10
6242	3	27317251	rs62255585	A	G	Y	G	A	0.244112	N	ADD	426233	1.07987	0.0129577	5.93043	3.02e-09	.	NEK10	241607	NIMA related kinase 10
6243	3	27317658	rs11711845	G	A	Y	A	G	0.244092	N	ADD	426193	1.07986	0.0129585	5.92908	3.05e-09	.	NEK10	241607	NIMA related kinase 10
6252	3	27322207	rs11919927	G	A	Y	A	G	0.243919	N	ADD	426172	1.07985	0.0129607	5.92754	3.08e-09	.	NEK10	241607	NIMA related kinase 10
6248	3	27320355	rs62255589	A	G	Y	G	A	0.24408	N	ADD	426175	1.07984	0.0129592	5.92749	3.08e-09	.	NEK10	241607	NIMA related kinase 10
6235	3	27313269	rs12492994	A	G	Y	G	A	0.244082	N	ADD	426217	1.07982	0.0129588	5.92579	3.11e-09	.	NEK10	241607	NIMA related kinase 10
11151	5	44812748	5:44812748_AT_A	AT	A	Y	A	AT	0.385912	N	ADD	407890	1.07981	0.0117699	6.52352	6.87e-11	.	MRPS30	6236	mitochondrial ribosomal protein S30
6253	3	27322343	rs11129279	A	C	Y	C	A	0.243916	N	ADD	426168	1.07981	0.0129615	5.92402	3.14e-09	.	NEK10	241607	NIMA related kinase 10
11229	5	44859172	rs1438822	C	G	Y	C	G	0.376944	N	ADD	425852	1.0798	0.0115831	6.62842	3.39e-11	.	no_gene_found	-1	no_gene_found
5251	2	217897541	rs13399995	C	T	Y	C	T	0.333868	N	ADD	421750	1.0798	0.0119163	6.44325	1.17e-10	.	no_gene_found	-1	no_gene_found
6169	3	27285728	rs1373768	G	A	Y	A	G	0.242056	N	ADD	424308	1.07977	0.0130155	5.89635	3.72e-09	.	NEK10	241607	NIMA related kinase 10
6036	3	27201624	rs1879766	A	G	Y	G	A	0.251292	N	ADD	420567	1.07974	0.0129157	5.94002	2.85e-09	.	NEK10	241607	NIMA related kinase 10
6168	3	27285666	rs1373769	C	T	Y	T	C	0.242123	N	ADD	424250	1.07971	0.0130158	5.8924	3.81e-09	.	NEK10	241607	NIMA related kinase 10
6233	3	27313122	rs12486588	G	T	Y	T	G	0.244125	N	ADD	426257	1.0797	0.0129622	5.91562	3.31e-09	.	NEK10	241607	NIMA related kinase 10
6165	3	27284083	rs1373771	A	G	Y	G	A	0.242491	N	ADD	424436	1.0797	0.0130068	5.89576	3.73e-09	.	NEK10	241607	NIMA related kinase 10
6163	3	27283117	rs11129271	A	T	Y	T	A	0.242574	N	ADD	424380	1.07968	0.0130059	5.89443	3.76e-09	.	NEK10	241607	NIMA related kinase 10
6043	3	27225449	rs62255215	C	T	Y	T	C	0.239455	N	ADD	424963	1.07968	0.0130487	5.87559	4.21e-09	.	NEK10	241607	NIMA related kinase 10
18770	8	128370949	rs12550713	C	G	Y	G	C	0.407241	N	ADD	425353	1.07959	0.0114531	6.68689	2.28e-11	.	no_gene_found	-1	no_gene_found
6236	3	27313344	rs5847454	G	GA	Y	GA	G	0.250974	N	ADD	421332	1.07959	0.0129117	5.93098	3.01e-09	.	NEK10	241607	NIMA related kinase 10
6059	3	27235645	rs11928814	C	G	Y	G	C	0.239477	N	ADD	424909	1.07956	0.0130513	5.86545	4.48e-09	.	NEK10	241607	NIMA related kinase 10
22481	11	1887157	rs61868775	C	T	Y	T	C	0.227659	N	ADD	417694	1.07955	0.0134306	5.69939	1.2e-08	.	LSP1	34415	lymphocyte specific protein 1
6160	3	27281689	rs7626869	T	A	Y	A	T	0.242478	N	ADD	424431	1.07953	0.0130071	5.88344	4.02e-09	.	NEK10	241607	NIMA related kinase 10
6154	3	27277084	rs2197434	C	T	Y	T	C	0.242334	N	ADD	424410	1.07953	0.013009	5.88281	4.03e-09	.	NEK10	241607	NIMA related kinase 10
6153	3	27277043	rs2197435	C	G	Y	G	C	0.242332	N	ADD	424417	1.0795	0.013009	5.88074	4.08e-09	.	NEK10	241607	NIMA related kinase 10
6289	3	27359870	rs780182364	GC	G	Y	G	GC	0.23912	N	ADD	423927	1.07949	0.0130805	5.84755	4.99e-09	.	NEK10	241607	NIMA related kinase 10
6068	3	27237655	rs62255258	C	T	Y	T	C	0.239376	N	ADD	425691	1.07947	0.0130421	5.86329	4.54e-09	.	NEK10	241607	NIMA related kinase 10
6067	3	27237570	rs79729806	T	C	Y	C	T	0.239395	N	ADD	425734	1.07946	0.0130419	5.86275	4.55e-09	.	NEK10	241607	NIMA related kinase 10
14896	6	151935539	rs75859313	G	C	Y	C	G	0.360751	N	ADD	423385	1.07943	0.011721	6.52109	6.98e-11	.	CCDC170	124015	coiled-coil domain containing 170
18729	8	128350707	rs747171037	CA	C	Y	C	CA	0.396343	N	ADD	422462	1.07942	0.0115156	6.63682	3.21e-11	.	no_gene_found	-1	no_gene_found
5256	2	217899835	rs6705818	C	G	Y	C	G	0.333674	N	ADD	421601	1.07935	0.0119216	6.40541	1.5e-10	.	no_gene_found	-1	no_gene_found
6149	3	27272078	rs62256313	G	C	Y	C	G	0.242373	N	ADD	424138	1.07934	0.0130137	5.8666	4.45e-09	.	NEK10	241607	NIMA related kinase 10
6234	3	27313205	rs12492966	A	G	Y	G	A	0.244173	N	ADD	426208	1.07933	0.0129582	5.8914	3.83e-09	.	NEK10	241607	NIMA related kinase 10
6155	3	27278214	rs2887898	G	T	Y	T	G	0.238287	N	ADD	424188	1.07929	0.0130801	5.83323	5.44e-09	.	NEK10	241607	NIMA related kinase 10
6040	3	27218909	rs11129267	G	A	Y	A	G	0.254787	N	ADD	422192	1.07928	0.0128315	5.946	2.75e-09	.	NEK10	241607	NIMA related kinase 10
6166	3	27284547	rs1373770	T	A	Y	A	T	0.242494	N	ADD	424402	1.07928	0.0130085	5.86479	4.5e-09	.	NEK10	241607	NIMA related kinase 10
6066	3	27237435	rs62255257	C	A	Y	A	C	0.239391	N	ADD	425743	1.07928	0.0130416	5.84995	4.92e-09	.	NEK10	241607	NIMA related kinase 10
6039	3	27207233	rs62255211	A	G	Y	G	A	0.251091	N	ADD	420619	1.07924	0.0129218	5.90145	3.6e-09	.	NEK10	241607	NIMA related kinase 10
6152	3	27275457	rs2166215	T	A	Y	A	T	0.242845	N	ADD	424329	1.07924	0.0130051	5.86356	4.53e-09	.	NEK10	241607	NIMA related kinase 10
6150	3	27273564	rs2218472	T	C	Y	C	T	0.242955	N	ADD	424356	1.07921	0.0130044	5.86168	4.58e-09	.	NEK10	241607	NIMA related kinase 10
6302	3	27392029	rs62255659	T	C	Y	C	T	0.23744	N	ADD	422081	1.0792	0.0131317	5.80444	6.46e-09	.	NEK10	241607	NIMA related kinase 10
6145	3	27268024	rs62256309	G	A	Y	A	G	0.239737	N	ADD	423845	1.07915	0.0130598	5.83295	5.45e-09	.	NEK10	241607	NIMA related kinase 10
18772	8	128373027	rs2121629	C	T	Y	C	T	0.440297	N	ADD	423871	1.07912	0.011375	6.69439	2.17e-11	.	no_gene_found	-1	no_gene_found
6172	3	27287880	rs7643409	A	T	Y	T	A	0.242373	N	ADD	424464	1.07911	0.0130099	5.85202	4.86e-09	.	NEK10	241607	NIMA related kinase 10
6303	3	27393293	rs62257161	A	C	Y	C	A	0.244487	N	ADD	416356	1.07908	0.0131008	5.80941	6.27e-09	.	NEK10	241607	NIMA related kinase 10
6056	3	27233376	rs11926580	G	T	Y	T	G	0.239444	N	ADD	425287	1.07907	0.0130458	5.83333	5.43e-09	.	NEK10	241607	NIMA related kinase 10
6058	3	27234968	rs62255253	T	A	Y	A	T	0.239518	N	ADD	425325	1.07902	0.0130448	5.83016	5.54e-09	.	NEK10	241607	NIMA related kinase 10
18783	8	128377667	rs7006882	G	T	Y	G	T	0.439667	N	ADD	423701	1.07901	0.0113749	6.68499	2.31e-11	.	no_gene_found	-1	no_gene_found
6148	3	27272007	rs62256312	T	C	Y	C	T	0.240514	N	ADD	424210	1.07899	0.0130432	5.82864	5.59e-09	.	NEK10	241607	NIMA related kinase 10
6170	3	27286238	rs77443176	G	T	Y	T	G	0.240042	N	ADD	424321	1.07899	0.0130502	5.82552	5.69e-09	.	NEK10	241607	NIMA related kinase 10
6047	3	27228010	rs10510596	G	A	Y	A	G	0.239535	N	ADD	425301	1.07897	0.0130454	5.82624	5.67e-09	.	NEK10	241607	NIMA related kinase 10
6045	3	27227556	rs11717372	G	A	Y	A	G	0.239534	N	ADD	425298	1.07896	0.0130451	5.82583	5.68e-09	.	NEK10	241607	NIMA related kinase 10
6048	3	27228354	rs62255218	T	C	Y	C	T	0.239536	N	ADD	425300	1.07896	0.0130454	5.82591	5.68e-09	.	NEK10	241607	NIMA related kinase 10
6041	3	27222076	rs62255212	T	C	Y	C	T	0.255224	N	ADD	422561	1.07895	0.0128217	5.92659	3.09e-09	.	NEK10	241607	NIMA related kinase 10
6046	3	27227579	rs11717314	C	T	Y	T	C	0.23953	N	ADD	425323	1.07895	0.0130447	5.82523	5.7e-09	.	NEK10	241607	NIMA related kinase 10
6049	3	27228890	rs62255219	G	T	Y	T	G	0.23953	N	ADD	425317	1.07895	0.0130452	5.82492	5.71e-09	.	NEK10	241607	NIMA related kinase 10
18786	8	128378191	rs28524866	T	C	Y	T	C	0.434235	N	ADD	425163	1.07894	0.0113642	6.68599	2.29e-11	.	no_gene_found	-1	no_gene_found
5273	2	217910910	rs6723013	T	G	Y	T	G	0.330966	N	ADD	421880	1.07893	0.0119417	6.3619	1.99e-10	.	no_gene_found	-1	no_gene_found
6270	3	27338424	rs4973870	C	A	Y	A	C	0.240813	N	ADD	426108	1.07892	0.0130131	5.83709	5.31e-09	.	NEK10	241607	NIMA related kinase 10
6065	3	27237390	rs62255256	A	T	Y	T	A	0.239448	N	ADD	425715	1.07892	0.0130418	5.82414	5.74e-09	.	NEK10	241607	NIMA related kinase 10
6063	3	27236734	rs12485426	G	T	Y	T	G	0.239551	N	ADD	425365	1.07891	0.0130437	5.82258	5.79e-09	.	NEK10	241607	NIMA related kinase 10
6291	3	27361233	rs758172386	AGTT	A	Y	A	AGTT	0.239065	N	ADD	422751	1.07891	0.013102	5.79718	6.74e-09	.	NEK10	241607	NIMA related kinase 10
6057	3	27233498	rs11926556	C	A	Y	A	C	0.239601	N	ADD	425237	1.0789	0.0130442	5.82217	5.81e-09	.	NEK10	241607	NIMA related kinase 10
6290	3	27360463	rs6795834	C	T	Y	T	C	0.239238	N	ADD	424172	1.07889	0.013074	5.80758	6.34e-09	.	NEK10	241607	NIMA related kinase 10
6146	3	27270922	rs2120891	A	G	Y	G	A	0.240433	N	ADD	424136	1.07888	0.0130457	5.81978	5.89e-09	.	NEK10	241607	NIMA related kinase 10
6164	3	27283584	rs62258161	A	G	Y	G	A	0.240459	N	ADD	424476	1.07887	0.0130411	5.82093	5.85e-09	.	NEK10	241607	NIMA related kinase 10
6060	3	27235816	rs11928858	C	T	Y	T	C	0.239563	N	ADD	425390	1.07887	0.0130438	5.81974	5.89e-09	.	NEK10	241607	NIMA related kinase 10
6061	3	27235940	rs11928916	C	A	Y	A	C	0.239564	N	ADD	425389	1.07885	0.0130438	5.81853	5.94e-09	.	NEK10	241607	NIMA related kinase 10
6044	3	27227374	rs62255216	T	C	Y	C	T	0.239527	N	ADD	425290	1.07885	0.0130458	5.81795	5.96e-09	.	NEK10	241607	NIMA related kinase 10
6273	3	27340123	rs4634071	C	A	Y	A	C	0.240793	N	ADD	426057	1.07884	0.0130149	5.83044	5.53e-09	.	NEK10	241607	NIMA related kinase 10
6167	3	27285232	rs11925748	A	T	Y	T	A	0.240285	N	ADD	424481	1.07881	0.0130434	5.81599	6.03e-09	.	NEK10	241607	NIMA related kinase 10
6051	3	27231719	rs11928525	T	C	Y	C	T	0.239533	N	ADD	425255	1.07879	0.0130469	5.81299	6.14e-09	.	NEK10	241607	NIMA related kinase 10
11215	5	44852862	rs1898700	C	A	Y	C	A	0.389294	N	ADD	406585	1.07874	0.0117836	6.432	1.26e-10	.	no_gene_found	-1	no_gene_found
5235	2	217886970	rs4435428	G	A	Y	G	A	0.322798	N	ADD	421234	1.0787	0.012018	6.30379	2.9e-10	.	no_gene_found	-1	no_gene_found
6064	3	27237080	rs17628832	G	T	Y	T	G	0.238192	N	ADD	425225	1.07868	0.0130706	5.79448	6.85e-09	.	NEK10	241607	NIMA related kinase 10
6050	3	27228951	rs62255220	T	G	Y	G	T	0.239551	N	ADD	425267	1.07867	0.0130471	5.80422	6.47e-09	.	NEK10	241607	NIMA related kinase 10
6052	3	27232053	rs79520262	G	A	Y	A	G	0.239548	N	ADD	425274	1.07866	0.0130467	5.80375	6.48e-09	.	NEK10	241607	NIMA related kinase 10
18781	8	128377468	rs4143118	A	G	Y	A	G	0.439953	N	ADD	424120	1.07864	0.0113697	6.65838	2.77e-11	.	no_gene_found	-1	no_gene_found
5218	2	217857450	rs2252488	T	C	Y	T	C	0.308998	N	ADD	416848	1.07862	0.0122192	6.1937	5.88e-10	.	no_gene_found	-1	no_gene_found
6161	3	27281769	rs1158719	C	A	Y	A	C	0.240541	N	ADD	424412	1.07862	0.0130411	5.80369	6.49e-09	.	NEK10	241607	NIMA related kinase 10
6162	3	27281942	rs3035671	T	TTAC	Y	TTAC	T	0.242484	N	ADD	422247	1.07861	0.0130422	5.80221	6.54e-09	.	NEK10	241607	NIMA related kinase 10
6055	3	27232950	rs11929690	T	G	Y	G	T	0.239555	N	ADD	425271	1.07861	0.0130466	5.80057	6.61e-09	.	NEK10	241607	NIMA related kinase 10
6054	3	27232737	rs62255252	C	G	Y	G	C	0.239554	N	ADD	425280	1.07861	0.0130467	5.80004	6.63e-09	.	NEK10	241607	NIMA related kinase 10
6053	3	27232227	rs17679850	T	C	Y	C	T	0.239553	N	ADD	425281	1.0786	0.0130466	5.79932	6.66e-09	.	NEK10	241607	NIMA related kinase 10
18787	8	128378883	rs10956364	C	T	Y	C	T	0.445458	N	ADD	423849	1.07853	0.0113633	6.65302	2.87e-11	.	no_gene_found	-1	no_gene_found
6080	3	27243468	rs11916289	G	A	Y	A	G	0.244466	N	ADD	424059	1.07847	0.0129829	5.81883	5.93e-09	.	NEK10	241607	NIMA related kinase 10
6081	3	27243479	rs11923983	A	C	Y	C	A	0.244466	N	ADD	424059	1.07847	0.012983	5.8188	5.93e-09	.	NEK10	241607	NIMA related kinase 10
5969	3	27045315	rs11710754	A	G	Y	G	A	0.322801	N	ADD	423983	1.07841	0.0119842	6.29894	3e-10	.	no_gene_found	-1	no_gene_found
6000	3	27108392	rs9841537	T	C	Y	C	T	0.250799	N	ADD	421589	1.07835	0.0129155	5.84076	5.2e-09	.	no_gene_found	-1	no_gene_found
12949	5	158250945	rs35469600	T	TA	Y	T	TA	0.31622	N	ADD	420130	1.07827	0.0120937	6.23112	4.63e-10	.	EBF1	400364	EBF transcription factor 1
18788	8	128378963	rs11776330	G	T	Y	G	T	0.440209	N	ADD	423522	1.07823	0.0113743	6.62201	3.54e-11	.	no_gene_found	-1	no_gene_found
6299	3	27384304	rs34235528	T	TA	Y	TA	T	0.235999	N	ADD	413616	1.07823	0.0132793	5.67238	1.41e-08	.	NEK10	241607	NIMA related kinase 10
22506	11	1904431	rs61868798	G	A	Y	A	G	0.224755	N	ADD	413717	1.07823	0.0135467	5.56005	2.7e-08	.	LSP1	34415	lymphocyte specific protein 1
6292	3	27362786	rs62255651	A	C	Y	C	A	0.247418	N	ADD	422954	1.07821	0.0129471	5.8165	6.01e-09	.	NEK10	241607	NIMA related kinase 10
18765	8	128368513	rs9693995	C	T	Y	C	T	0.445097	N	ADD	423953	1.07818	0.0113646	6.6234	3.51e-11	.	no_gene_found	-1	no_gene_found
5232	2	217880831	rs6723019	T	G	Y	T	G	0.322088	N	ADD	420624	1.07816	0.0120335	6.25409	4e-10	.	no_gene_found	-1	no_gene_found
5219	2	217860468	rs4396687	G	C	Y	G	C	0.313612	N	ADD	416280	1.0781	0.0121683	6.18032	6.4e-10	.	no_gene_found	-1	no_gene_found
6003	3	27114510	rs11917805	G	C	Y	C	G	0.251515	N	ADD	421480	1.07806	0.0129055	5.82444	5.73e-09	.	no_gene_found	-1	no_gene_found
6260	3	27326553	rs763254621	AC	A	Y	A	AC	0.242915	N	ADD	421954	1.07803	0.0130356	5.76374	8.23e-09	.	NEK10	241607	NIMA related kinase 10
6006	3	27118488	rs777789712	GA	G	Y	G	GA	0.248513	N	ADD	415649	1.07803	0.0130582	5.75391	8.72e-09	.	no_gene_found	-1	no_gene_found
6158	3	27279423	rs4586769	G	A	Y	A	G	0.244442	N	ADD	422753	1.078	0.0130041	5.77556	7.67e-09	.	NEK10	241607	NIMA related kinase 10
22084	10	123331495	rs11200010	C	A	Y	A	C	0.289667	N	ADD	405971	1.07788	0.0125661	5.96797	2.4e-09	.	FGFR2	113957	fibroblast growth factor receptor 2
6084	3	27243655	rs146719685	T	TTAAA	Y	TTAAA	T	0.234638	N	ADD	411913	1.07782	0.0133695	5.60529	2.08e-08	.	NEK10	241607	NIMA related kinase 10
18716	8	128346646	8:128346646_AT_A	AT	A	Y	A	AT	0.399567	N	ADD	423387	1.07781	0.0114949	6.51846	7.1e-11	.	no_gene_found	-1	no_gene_found
12941	5	158220492	rs31863	A	G	Y	G	A	0.313443	N	ADD	421362	1.07775	0.0121118	6.18174	6.34e-10	.	EBF1	400364	EBF transcription factor 1
18732	8	128351524	rs61599109	A	AG	Y	AG	A	0.400145	N	ADD	422783	1.07772	0.0115004	6.50851	7.59e-11	.	no_gene_found	-1	no_gene_found
5227	2	217874896	rs6733648	A	C	Y	A	C	0.319286	N	ADD	420153	1.07771	0.012073	6.19848	5.7e-10	.	no_gene_found	-1	no_gene_found
6151	3	27274044	rs200486461	G	GA	Y	GA	G	0.240032	N	ADD	423227	1.07754	0.0130766	5.71097	1.12e-08	.	NEK10	241607	NIMA related kinase 10
6159	3	27279610	rs35993550	T	C	Y	C	T	0.237232	N	ADD	424094	1.0775	0.0131082	5.69438	1.24e-08	.	NEK10	241607	NIMA related kinase 10
6249	3	27321616	rs62255591	G	A	Y	A	G	0.238808	N	ADD	423432	1.07747	0.0130972	5.69686	1.22e-08	.	NEK10	241607	NIMA related kinase 10
6370	3	27487609	rs143369212	G	GTA	Y	G	GTA	0.374762	N	ADD	414194	1.07734	0.0117747	6.32705	2.5e-10	.	SLC4A7	79916	solute carrier family 4 member 7
29910	16	52638182	rs11374841	C	CA	Y	CA	C	0.408339	N	ADD	394273	1.07734	0.0118757	6.27296	3.54e-10	.	no_gene_found	-1	no_gene_found
22482	11	1887531	rs74047621	C	T	Y	T	C	0.225428	N	ADD	416831	1.07733	0.0134989	5.51819	3.43e-08	.	LSP1	34415	lymphocyte specific protein 1
18712	8	128345939	rs143562169	C	CCTT	Y	CCTT	C	0.400151	N	ADD	422847	1.07726	0.0114967	6.47295	9.61e-11	.	no_gene_found	-1	no_gene_found
22478	11	1886676	11:1886676_CCT_C	CCT	C	Y	C	CCT	0.229221	N	ADD	406558	1.07722	0.0135999	5.46928	4.52e-08	.	LSP1	34415	lymphocyte specific protein 1
5999	3	27108209	rs1915915	C	T	Y	T	C	0.2503	N	ADD	421278	1.07711	0.0129363	5.74221	9.34e-09	.	no_gene_found	-1	no_gene_found
22485	11	1891284	rs688601	T	A	Y	T	A	0.456613	N	ADD	421140	1.07705	0.011407	6.50667	7.68e-11	.	LSP1	34415	lymphocyte specific protein 1
5971	3	27051908	rs7636853	G	A	Y	A	G	0.246461	N	ADD	422400	1.07685	0.0129759	5.70583	1.16e-08	.	no_gene_found	-1	no_gene_found
18704	8	128344624	rs687279	C	T	Y	T	C	0.298482	N	ADD	419583	1.07678	0.0123009	6.01371	1.81e-09	.	no_gene_found	-1	no_gene_found
6005	3	27115891	rs12495557	A	G	Y	G	A	0.25177	N	ADD	421327	1.07678	0.0129084	5.73089	9.99e-09	.	no_gene_found	-1	no_gene_found
5973	3	27053952	rs34048252	A	T	Y	T	A	0.248066	N	ADD	422249	1.07678	0.0129573	5.70927	1.13e-08	.	no_gene_found	-1	no_gene_found
5974	3	27054003	rs35839719	T	C	Y	C	T	0.248064	N	ADD	422258	1.07677	0.0129574	5.7086	1.14e-08	.	no_gene_found	-1	no_gene_found
18726	8	128350106	rs10956361	G	A	Y	A	G	0.398392	N	ADD	424296	1.07675	0.0114862	6.43795	1.21e-10	.	no_gene_found	-1	no_gene_found
18708	8	128345269	rs673745	C	T	Y	T	C	0.398324	N	ADD	424116	1.07659	0.0114893	6.42298	1.34e-10	.	no_gene_found	-1	no_gene_found
18722	8	128348298	rs400772	G	T	Y	T	G	0.398469	N	ADD	424232	1.07651	0.0114847	6.41957	1.37e-10	.	no_gene_found	-1	no_gene_found
18718	8	128347157	rs670725	A	C	Y	C	A	0.399581	N	ADD	424114	1.07645	0.0114865	6.41376	1.42e-10	.	no_gene_found	-1	no_gene_found
18723	8	128349727	rs13275275	A	G	Y	G	A	0.399651	N	ADD	424290	1.07644	0.0114818	6.41498	1.41e-10	.	no_gene_found	-1	no_gene_found
18715	8	128346615	8:128346615_GAA_G	GAA	G	Y	G	GAA	0.398305	N	ADD	421647	1.0764	0.0115258	6.38752	1.69e-10	.	no_gene_found	-1	no_gene_found
18706	8	128345028	rs436238	C	T	Y	T	C	0.397983	N	ADD	421674	1.07638	0.0115222	6.38832	1.68e-10	.	no_gene_found	-1	no_gene_found
18717	8	128347017	rs385278	T	C	Y	C	T	0.399583	N	ADD	424143	1.07637	0.0114853	6.40734	1.48e-10	.	no_gene_found	-1	no_gene_found
18707	8	128345231	rs581761	G	T	Y	T	G	0.398476	N	ADD	423539	1.07631	0.0114954	6.39758	1.58e-10	.	no_gene_found	-1	no_gene_found
5975	3	27054248	rs4493388	T	C	Y	C	T	0.248437	N	ADD	422248	1.07631	0.0129535	5.67715	1.37e-08	.	no_gene_found	-1	no_gene_found
18720	8	128347977	rs383205	G	A	Y	A	G	0.399583	N	ADD	424188	1.07627	0.0114849	6.39962	1.56e-10	.	no_gene_found	-1	no_gene_found
18709	8	128345381	rs688937	T	A	Y	A	T	0.399744	N	ADD	424103	1.07624	0.0114854	6.39724	1.58e-10	.	no_gene_found	-1	no_gene_found
6004	3	27115353	rs13063368	T	C	Y	C	T	0.251841	N	ADD	421335	1.07624	0.0129086	5.69154	1.26e-08	.	no_gene_found	-1	no_gene_found
18710	8	128345463	rs672888	A	G	Y	G	A	0.399684	N	ADD	424128	1.0762	0.0114854	6.39409	1.62e-10	.	no_gene_found	-1	no_gene_found
18725	8	128349970	rs10956360	G	A	Y	A	G	0.399648	N	ADD	424308	1.07614	0.0114817	6.39121	1.65e-10	.	no_gene_found	-1	no_gene_found
18714	8	128346358	rs418269	G	A	Y	A	G	0.399672	N	ADD	424155	1.07612	0.0114849	6.38806	1.68e-10	.	no_gene_found	-1	no_gene_found
18724	8	128349888	rs13248140	G	A	Y	A	G	0.399654	N	ADD	424311	1.07611	0.0114816	6.38889	1.67e-10	.	no_gene_found	-1	no_gene_found
18727	8	128350386	rs10956362	A	G	Y	G	A	0.399657	N	ADD	424309	1.07611	0.0114815	6.38855	1.67e-10	.	no_gene_found	-1	no_gene_found
18719	8	128347724	rs382824	T	G	Y	G	T	0.399555	N	ADD	424171	1.07608	0.0114851	6.38461	1.72e-10	.	no_gene_found	-1	no_gene_found
18730	8	128351048	rs59351655	A	T	Y	T	A	0.399671	N	ADD	424312	1.07603	0.0114816	6.38215	1.75e-10	.	no_gene_found	-1	no_gene_found
5988	3	27072998	rs12495104	G	A	Y	A	G	0.246424	N	ADD	422422	1.07601	0.0129857	5.64162	1.68e-08	.	no_gene_found	-1	no_gene_found
18731	8	128351442	rs56898669	A	C	Y	C	A	0.399718	N	ADD	424348	1.076	0.0114808	6.38045	1.77e-10	.	no_gene_found	-1	no_gene_found
5978	3	27055891	rs34826374	G	A	Y	A	G	0.248133	N	ADD	422549	1.07599	0.0129533	5.65409	1.57e-08	.	no_gene_found	-1	no_gene_found
12946	5	158232847	rs10068495	A	G	Y	A	G	0.230569	N	ADD	422035	1.07598	0.0132551	5.52455	3.3e-08	.	EBF1	400364	EBF transcription factor 1
18721	8	128348062	rs373616	T	C	Y	C	T	0.400106	N	ADD	424190	1.07593	0.0114821	6.37415	1.84e-10	.	no_gene_found	-1	no_gene_found
18713	8	128346259	rs419018	A	G	Y	G	A	0.399648	N	ADD	424140	1.0759	0.0114854	6.36993	1.89e-10	.	no_gene_found	-1	no_gene_found
18733	8	128351773	rs10956363	G	A	Y	A	G	0.399635	N	ADD	424321	1.07584	0.0114816	6.36714	1.93e-10	.	no_gene_found	-1	no_gene_found
18752	8	128357817	rs13267780	G	A	Y	A	G	0.244327	N	ADD	424651	1.07576	0.0129731	5.62913	1.81e-08	.	no_gene_found	-1	no_gene_found
5325	2	217939739	rs28369659	T	C	Y	T	C	0.36438	N	ADD	396280	1.07569	0.0120898	6.03537	1.59e-09	.	no_gene_found	-1	no_gene_found
18736	8	128352234	rs4871782	G	A	Y	A	G	0.398467	N	ADD	424654	1.07567	0.01148	6.35377	2.1e-10	.	no_gene_found	-1	no_gene_found
12947	5	158241355	rs4704961	T	A	Y	T	A	0.233072	N	ADD	420299	1.07565	0.0132461	5.50505	3.69e-08	.	EBF1	400364	EBF transcription factor 1
5226	2	217873589	rs2372935	C	G	Y	C	G	0.334517	N	ADD	418373	1.0756	0.0119783	6.08422	1.17e-09	.	no_gene_found	-1	no_gene_found
18792	8	128386556	rs2121631	A	G	Y	A	G	0.279367	N	ADD	426257	1.07555	0.012433	5.85774	4.69e-09	.	no_gene_found	-1	no_gene_found
5979	3	27056591	rs4973847	G	A	Y	A	G	0.247473	N	ADD	423083	1.07555	0.0129552	5.62188	1.89e-08	.	no_gene_found	-1	no_gene_found
5989	3	27076600	rs62256461	A	G	Y	G	A	0.247117	N	ADD	421837	1.07555	0.0129851	5.60881	2.04e-08	.	no_gene_found	-1	no_gene_found
5985	3	27069812	rs12497088	C	T	Y	T	C	0.247264	N	ADD	423339	1.0753	0.0129629	5.60084	2.13e-08	.	no_gene_found	-1	no_gene_found
5986	3	27071821	rs74908836	T	A	Y	A	T	0.246533	N	ADD	422076	1.07528	0.0129913	5.58695	2.31e-08	.	no_gene_found	-1	no_gene_found
18703	8	128344602	rs594868	G	A	Y	A	G	0.393664	N	ADD	417121	1.07522	0.0116071	6.24796	4.16e-10	.	no_gene_found	-1	no_gene_found
11208	5	44845691	rs71610379	C	CAAAAAAAAAAA	Y	C	CAAAAAAAAAAA	0.397333	N	ADD	398851	1.07505	0.0118762	6.09348	1.1e-09	.	no_gene_found	-1	no_gene_found
5309	2	217935116	rs12329133	T	C	Y	T	C	0.369109	N	ADD	416496	1.075	0.0117433	6.15812	7.36e-10	.	no_gene_found	-1	no_gene_found
18701	8	128344591	rs687324	T	C	Y	C	T	0.393781	N	ADD	417027	1.07499	0.0116085	6.22901	4.69e-10	.	no_gene_found	-1	no_gene_found
6027	3	27178852	rs9840727	T	C	Y	C	T	0.256475	N	ADD	424387	1.07498	0.01279	5.65283	1.58e-08	.	NEK10	241607	NIMA related kinase 10
18739	8	128352967	8:128352967_CA_C	CA	C	Y	CA	C	0.432757	N	ADD	422755	1.07496	0.0114001	6.34043	2.29e-10	.	no_gene_found	-1	no_gene_found
18702	8	128344601	rs594869	T	C	Y	C	T	0.394085	N	ADD	417258	1.07494	0.011606	6.22657	4.77e-10	.	no_gene_found	-1	no_gene_found
5981	3	27058203	rs11129250	A	G	Y	A	G	0.294286	N	ADD	424707	1.07494	0.0122811	5.88441	3.99e-09	.	no_gene_found	-1	no_gene_found
6263	3	27328627	3:27328627_TA_T	TA	T	Y	T	TA	0.324153	N	ADD	389500	1.07494	0.0125224	5.77051	7.9e-09	.	NEK10	241607	NIMA related kinase 10
12955	5	158254887	rs1368296	T	A	Y	T	A	0.231668	N	ADD	424591	1.07491	0.013203	5.4711	4.47e-08	.	EBF1	400364	EBF transcription factor 1
5321	2	217938519	rs4674132	A	G	Y	A	G	0.371667	N	ADD	416689	1.07482	0.0117272	6.15279	7.61e-10	.	no_gene_found	-1	no_gene_found
5987	3	27072681	rs34005508	C	T	Y	T	C	0.245924	N	ADD	422145	1.07477	0.0130029	5.54568	2.93e-08	.	no_gene_found	-1	no_gene_found
18700	8	128344410	rs595821	G	A	Y	A	G	0.398569	N	ADD	419555	1.07473	0.0115507	6.23904	4.4e-10	.	no_gene_found	-1	no_gene_found
12960	5	158256767	rs13359166	T	C	Y	T	C	0.233118	N	ADD	424671	1.07471	0.0131807	5.46673	4.58e-08	.	EBF1	400364	EBF transcription factor 1
5225	2	217871254	rs7595393	G	C	Y	G	C	0.33567	N	ADD	417802	1.07467	0.0119743	6.01412	1.81e-09	.	no_gene_found	-1	no_gene_found
18698	8	128344380	rs389143	C	T	Y	T	C	0.39919	N	ADD	419821	1.07465	0.0115448	6.23584	4.49e-10	.	no_gene_found	-1	no_gene_found
5970	3	27047502	rs1839022	T	C	Y	C	T	0.282856	N	ADD	422825	1.07465	0.0124394	5.78769	7.14e-09	.	no_gene_found	-1	no_gene_found
6025	3	27175546	rs1915912	T	G	Y	G	T	0.257492	N	ADD	423330	1.07464	0.0127869	5.62931	1.81e-08	.	NEK10	241607	NIMA related kinase 10
5233	2	217885659	rs10177578	C	T	Y	C	T	0.336597	N	ADD	418563	1.07455	0.0119572	6.01297	1.82e-09	.	no_gene_found	-1	no_gene_found
18699	8	128344402	rs688201	G	T	Y	T	G	0.401009	N	ADD	419065	1.07448	0.0115523	6.21813	5.03e-10	.	no_gene_found	-1	no_gene_found
18738	8	128352730	rs10087810	C	T	Y	C	T	0.433039	N	ADD	424026	1.07428	0.0113813	6.29574	3.06e-10	.	no_gene_found	-1	no_gene_found
5311	2	217936124	rs13022815	T	C	Y	T	C	0.367607	N	ADD	416733	1.07427	0.0117549	6.09466	1.1e-09	.	no_gene_found	-1	no_gene_found
5316	2	217937567	rs12478570	T	C	Y	T	C	0.370505	N	ADD	415616	1.07419	0.0117554	6.08811	1.14e-09	.	no_gene_found	-1	no_gene_found
12963	5	158257533	rs35168311	T	C	Y	T	C	0.398167	N	ADD	425337	1.07418	0.0114908	6.22772	4.73e-10	.	EBF1	400364	EBF transcription factor 1
5224	2	217867564	rs6435956	G	A	Y	G	A	0.323911	N	ADD	418881	1.07418	0.0120498	5.93886	2.87e-09	.	no_gene_found	-1	no_gene_found
5223	2	217867417	rs4254482	G	A	Y	G	A	0.32398	N	ADD	418787	1.07415	0.0120492	5.93676	2.91e-09	.	no_gene_found	-1	no_gene_found
5990	3	27077188	rs13066850	C	A	Y	A	C	0.245625	N	ADD	422039	1.07413	0.013012	5.4959	3.89e-08	.	no_gene_found	-1	no_gene_found
23163	11	69283303	rs631695	T	G	Y	T	G	0.417317	N	ADD	422222	1.07401	0.0114526	6.23408	4.54e-10	.	no_gene_found	-1	no_gene_found
6026	3	27177824	rs6771505	C	T	Y	T	C	0.255952	N	ADD	424051	1.07401	0.0128046	5.57592	2.46e-08	.	NEK10	241607	NIMA related kinase 10
18696	8	128343879	rs420101	G	A	Y	A	G	0.397112	N	ADD	420332	1.07397	0.0115479	6.17994	6.41e-10	.	no_gene_found	-1	no_gene_found
6021	3	27161663	rs9870969	A	G	Y	G	A	0.256245	N	ADD	423641	1.07393	0.0128073	5.56898	2.56e-08	.	NEK10	241607	NIMA related kinase 10
18735	8	128352205	rs36024485	T	C	Y	C	T	0.264143	N	ADD	424882	1.0738	0.0126571	5.62538	1.85e-08	.	no_gene_found	-1	no_gene_found
6028	3	27180835	rs11712293	A	G	Y	G	A	0.259003	N	ADD	426257	1.07353	0.0127324	5.57258	2.51e-08	.	NEK10	241607	NIMA related kinase 10
5983	3	27065183	rs35196122	C	T	Y	T	C	0.246289	N	ADD	423692	1.07344	0.012976	5.4618	4.71e-08	.	no_gene_found	-1	no_gene_found
12969	5	158259583	rs17715000	T	C	Y	T	C	0.396071	N	ADD	423232	1.07343	0.0115171	6.15269	7.62e-10	.	EBF1	400364	EBF transcription factor 1
12956	5	158255046	rs1368297	T	A	Y	T	A	0.393451	N	ADD	425737	1.0732	0.0114793	6.15423	7.54e-10	.	EBF1	400364	EBF transcription factor 1
20913	10	21803421	rs370354743	T	TA	Y	TA	T	0.292519	N	ADD	392552	1.07319	0.0127664	5.53259	3.16e-08	.	no_gene_found	-1	no_gene_found
23171	11	69285786	rs7945917	A	G	Y	A	G	0.418724	N	ADD	418462	1.07318	0.0115308	6.12478	9.08e-10	.	no_gene_found	-1	no_gene_found
6020	3	27157830	rs2272075	C	T	Y	T	C	0.255432	N	ADD	423935	1.07314	0.0128189	5.50697	3.65e-08	.	NEK10	241607	NIMA related kinase 10
18780	8	128376926	rs7835046	C	T	Y	C	T	0.304851	N	ADD	423477	1.07308	0.0121825	5.78977	7.05e-09	.	no_gene_found	-1	no_gene_found
14954	6	152428704	rs1543403	C	G	Y	G	C	0.454236	N	ADD	416593	1.07305	0.0114639	6.15051	7.72e-10	.	no_gene_found	-1	no_gene_found
14955	6	152428838	rs1543404	C	T	Y	T	C	0.453613	N	ADD	416573	1.07298	0.0114693	6.14132	8.18e-10	.	no_gene_found	-1	no_gene_found
12966	5	158258048	rs10070743	T	C	Y	T	C	0.393031	N	ADD	426052	1.07293	0.0114778	6.13315	8.62e-10	.	EBF1	400364	EBF transcription factor 1
12962	5	158257355	rs10067225	A	T	Y	A	T	0.393042	N	ADD	426073	1.07291	0.0114776	6.13128	8.72e-10	.	EBF1	400364	EBF transcription factor 1
6018	3	27153456	rs13100079	G	C	Y	C	G	0.256117	N	ADD	423578	1.07289	0.0128148	5.49027	4.01e-08	.	NEK10	241607	NIMA related kinase 10
11581	5	56044186	rs4700008	A	G	Y	A	G	0.422491	N	ADD	421755	1.07287	0.0114892	6.12194	9.24e-10	.	no_gene_found	-1	no_gene_found
12961	5	158257153	rs17714952	G	A	Y	G	A	0.394675	N	ADD	425489	1.07283	0.0114796	6.12399	9.13e-10	.	EBF1	400364	EBF transcription factor 1
12964	5	158257560	rs10068867	A	G	Y	A	G	0.393098	N	ADD	425948	1.07282	0.0114787	6.12337	9.16e-10	.	EBF1	400364	EBF transcription factor 1
6423	3	27538650	rs56073144	G	A	Y	A	G	0.463754	N	ADD	422841	1.07278	0.011345	6.19225	5.93e-10	.	no_gene_found	-1	no_gene_found
12965	5	158257643	rs35737230	C	CA	Y	C	CA	0.394846	N	ADD	425233	1.07278	0.0114833	6.11795	9.48e-10	.	EBF1	400364	EBF transcription factor 1
6008	3	27126778	rs11720853	T	C	Y	C	T	0.256495	N	ADD	422412	1.07277	0.0128252	5.47704	4.32e-08	.	no_gene_found	-1	no_gene_found
5222	2	217863335	rs200096190	AT	A	Y	AT	A	0.33489	N	ADD	412013	1.07275	0.0120831	5.81203	6.17e-09	.	no_gene_found	-1	no_gene_found
12957	5	158255975	rs11135047	C	T	Y	C	T	0.393247	N	ADD	426122	1.07274	0.0114766	6.11849	9.45e-10	.	EBF1	400364	EBF transcription factor 1
11594	5	56048827	rs11957122	C	T	Y	C	T	0.422846	N	ADD	420587	1.07273	0.0115034	6.10281	1.04e-09	.	no_gene_found	-1	no_gene_found
6013	3	27139488	rs11709516	G	T	Y	T	G	0.25555	N	ADD	422865	1.07262	0.0128304	5.46374	4.66e-08	.	no_gene_found	-1	no_gene_found
12959	5	158256616	rs55779000	A	G	Y	A	G	0.393147	N	ADD	426127	1.07253	0.0114772	6.10076	1.06e-09	.	EBF1	400364	EBF transcription factor 1
12958	5	158256118	rs11954193	A	G	Y	A	G	0.393262	N	ADD	426257	1.07253	0.0114778	6.10072	1.06e-09	.	EBF1	400364	EBF transcription factor 1
5967	3	27038873	rs62254801	C	T	Y	T	C	0.293106	N	ADD	425061	1.07252	0.0122948	5.69414	1.24e-08	.	no_gene_found	-1	no_gene_found
6014	3	27142918	rs11915704	G	A	Y	A	G	0.255732	N	ADD	422658	1.07249	0.0128329	5.45346	4.94e-08	.	no_gene_found	-1	no_gene_found
5248	2	217896354	rs57222096	G	GT	Y	G	GT	0.270635	N	ADD	408029	1.07246	0.0128094	5.46157	4.72e-08	.	no_gene_found	-1	no_gene_found
18768	8	128370271	rs35112951	G	A	Y	A	G	0.358851	N	ADD	424111	1.07243	0.011711	5.97138	2.35e-09	.	no_gene_found	-1	no_gene_found
5968	3	27040533	rs79555060	A	G	Y	G	A	0.294516	N	ADD	426257	1.07243	0.0122584	5.70465	1.17e-08	.	no_gene_found	-1	no_gene_found
12974	5	158264020	rs4704968	A	G	Y	A	G	0.395854	N	ADD	421519	1.07228	0.0115487	6.04299	1.51e-09	.	EBF1	400364	EBF transcription factor 1
12954	5	158254804	rs11949842	C	A	Y	C	A	0.39334	N	ADD	425802	1.07223	0.0114807	6.07472	1.24e-09	.	EBF1	400364	EBF transcription factor 1
12951	5	158253542	rs10061900	T	C	Y	T	C	0.392887	N	ADD	424584	1.07216	0.0114983	6.05959	1.36e-09	.	EBF1	400364	EBF transcription factor 1
18757	8	128362796	rs3038876	C	CTTT	Y	C	CTTT	0.273716	N	ADD	424077	1.07172	0.0125508	5.51839	3.42e-08	.	no_gene_found	-1	no_gene_found
12968	5	158259024	rs10072741	T	C	Y	T	C	0.392814	N	ADD	423955	1.0717	0.0115095	6.01648	1.78e-09	.	EBF1	400364	EBF transcription factor 1
18705	8	128344646	rs111579013	G	GT	Y	GT	G	0.435836	N	ADD	399256	1.07169	0.0117523	5.89162	3.82e-09	.	no_gene_found	-1	no_gene_found
12972	5	158261475	rs10067607	T	C	Y	T	C	0.392636	N	ADD	423008	1.07143	0.0115238	5.987	2.14e-09	.	EBF1	400364	EBF transcription factor 1
5221	2	217862696	rs10195963	T	G	Y	T	G	0.337646	N	ADD	416549	1.0714	0.0119855	5.75428	8.7e-09	.	no_gene_found	-1	no_gene_found
12948	5	158245634	rs7710925	A	C	Y	A	C	0.406244	N	ADD	422601	1.07122	0.0114976	5.98393	2.18e-09	.	EBF1	400364	EBF transcription factor 1
18766	8	128369973	rs35440286	G	A	Y	A	G	0.362981	N	ADD	424333	1.07117	0.0116854	5.88316	4.03e-09	.	no_gene_found	-1	no_gene_found
20912	10	21799726	rs12256551	A	C	Y	C	A	0.355643	N	ADD	417053	1.07115	0.0118795	5.78602	7.21e-09	.	no_gene_found	-1	no_gene_found
21398	10	64263402	rs4746409	C	G	Y	C	G	0.499894	N	ADD	386610	1.07106	0.0118655	5.78584	7.22e-09	.	no_gene_found	-1	no_gene_found
20917	10	21819824	rs12253527	G	A	Y	A	G	0.320572	N	ADD	421766	1.07083	0.0120655	5.67159	1.41e-08	.	no_gene_found	-1	no_gene_found
6419	3	27536784	rs113352297	A	AAGAT	Y	AAGAT	A	0.466458	N	ADD	419192	1.07078	0.0113916	6.00331	1.93e-09	.	no_gene_found	-1	no_gene_found
20921	10	21822856	rs10828247	A	G	Y	G	A	0.342473	N	ADD	424984	1.07077	0.0118362	5.77716	7.6e-09	.	no_gene_found	-1	no_gene_found
5315	2	217937271	rs367574199	T	TAAAAATACAAA	Y	T	TAAAAATACAAA	0.363048	N	ADD	411329	1.07076	0.0118652	5.76209	8.31e-09	.	no_gene_found	-1	no_gene_found
23159	11	69281830	rs10737154	T	A	Y	T	A	0.430032	N	ADD	425962	1.07064	0.0113661	6.00546	1.91e-09	.	no_gene_found	-1	no_gene_found
23200	11	69315743	rs478482	T	G	Y	G	T	0.326066	N	ADD	425429	1.07044	0.0119524	5.69513	1.23e-08	.	no_gene_found	-1	no_gene_found
23158	11	69281829	rs10737153	A	C	Y	A	C	0.43005	N	ADD	426257	1.07043	0.0113634	5.98913	2.11e-09	.	no_gene_found	-1	no_gene_found
20920	10	21821918	rs12251016	A	T	Y	T	A	0.343032	N	ADD	424781	1.07041	0.0118386	5.74735	9.07e-09	.	no_gene_found	-1	no_gene_found
23199	11	69315727	rs609079	T	A	Y	A	T	0.32606	N	ADD	425423	1.07028	0.0119531	5.6823	1.33e-08	.	no_gene_found	-1	no_gene_found
23186	11	69308897	rs623110	C	T	Y	T	C	0.335086	N	ADD	421457	1.07025	0.0119458	5.68308	1.32e-08	.	no_gene_found	-1	no_gene_found
23193	11	69312245	rs647340	T	C	Y	C	T	0.326181	N	ADD	424664	1.07021	0.0119626	5.67192	1.41e-08	.	no_gene_found	-1	no_gene_found
11526	5	56009012	rs6862199	T	C	Y	T	C	0.433488	N	ADD	423570	1.07006	0.0114386	5.91968	3.23e-09	.	no_gene_found	-1	no_gene_found
12971	5	158261256	rs10056564	C	T	Y	C	T	0.401239	N	ADD	421375	1.06999	0.0115313	5.8662	4.46e-09	.	EBF1	400364	EBF transcription factor 1
20922	10	21824619	rs10828248	A	G	Y	G	A	0.343222	N	ADD	426092	1.06995	0.0118167	5.7214	1.06e-08	.	MLLT10	207335	MLLT10 histone lysine methyltransferase DOT1L cofactor
20923	10	21824727	rs10828249	G	A	Y	A	G	0.343334	N	ADD	426257	1.0699	0.0118141	5.71877	1.07e-08	.	MLLT10	207335	MLLT10 histone lysine methyltransferase DOT1L cofactor
23192	11	69312207	rs676742	T	C	Y	C	T	0.326485	N	ADD	424963	1.06965	0.0119587	5.63047	1.8e-08	.	no_gene_found	-1	no_gene_found
23195	11	69313498	rs3015960	T	C	Y	C	T	0.324487	N	ADD	424486	1.06964	0.0119809	5.61909	1.92e-08	.	no_gene_found	-1	no_gene_found
18774	8	128374117	rs978683	A	G	Y	A	G	0.39276	N	ADD	424305	1.06963	0.0115267	5.83949	5.24e-09	.	no_gene_found	-1	no_gene_found
23201	11	69316020	rs666849	A	T	Y	T	A	0.32574	N	ADD	425262	1.06951	0.0119581	5.62004	1.91e-08	.	no_gene_found	-1	no_gene_found
20916	10	21811487	rs11012730	G	A	Y	A	G	0.352353	N	ADD	418316	1.06942	0.0118814	5.64856	1.62e-08	.	no_gene_found	-1	no_gene_found
6019	3	27155718	rs1522131	A	C	Y	A	C	0.312596	N	ADD	423654	1.06941	0.0120931	5.54928	2.87e-08	.	NEK10	241607	NIMA related kinase 10
23197	11	69314267	rs592081	T	C	Y	C	T	0.325615	N	ADD	426257	1.06933	0.0119501	5.60944	2.03e-08	.	no_gene_found	-1	no_gene_found
23180	11	69306579	rs4980661	G	A	Y	G	A	0.479761	N	ADD	426257	1.06932	0.0113489	5.90536	3.52e-09	.	no_gene_found	-1	no_gene_found
23196	11	69313569	rs2507824	G	A	Y	A	G	0.324997	N	ADD	424653	1.06929	0.0119752	5.59422	2.22e-08	.	no_gene_found	-1	no_gene_found
23198	11	69314862	rs559638	T	C	Y	C	T	0.32543	N	ADD	426101	1.06926	0.0119515	5.60326	2.1e-08	.	no_gene_found	-1	no_gene_found
23187	11	69309526	rs486564	T	C	Y	C	T	0.335101	N	ADD	421683	1.06908	0.0119441	5.59246	2.24e-08	.	no_gene_found	-1	no_gene_found
29987	16	53818708	rs3751813	G	T	Y	G	T	0.454759	N	ADD	424994	1.06904	0.0113616	5.87601	4.2e-09	.	FTO	407727	FTO alpha-ketoglutarate dependent dioxygenase
11305	5	44906990	rs111636229	C	CATT	Y	C	CATT	0.361104	N	ADD	420180	1.06903	0.0117767	5.66784	1.45e-08	.	no_gene_found	-1	no_gene_found
23160	11	69282036	rs3740643	C	A	Y	C	A	0.430151	N	ADD	425277	1.0689	0.0113779	5.85613	4.74e-09	.	no_gene_found	-1	no_gene_found
23190	11	69311988	rs659058	G	A	Y	A	G	0.329444	N	ADD	424613	1.06885	0.0119436	5.57461	2.48e-08	.	no_gene_found	-1	no_gene_found
20915	10	21807469	10:21807469_GA_G	GA	G	Y	G	GA	0.355802	N	ADD	410683	1.06865	0.0119397	5.56124	2.68e-08	.	no_gene_found	-1	no_gene_found
29943	16	53798523	rs8047395	G	A	Y	G	A	0.493834	N	ADD	420361	1.06847	0.0113838	5.81757	5.97e-09	.	FTO	407727	FTO alpha-ketoglutarate dependent dioxygenase
23157	11	69281578	rs10752562	G	A	Y	G	A	0.431487	N	ADD	425020	1.06828	0.0113816	5.80359	6.49e-09	.	no_gene_found	-1	no_gene_found
29983	16	53816647	rs4783819	G	C	Y	G	C	0.370676	N	ADD	424856	1.06788	0.0116438	5.64021	1.7e-08	.	FTO	407727	FTO alpha-ketoglutarate dependent dioxygenase
29957	16	53800387	rs12446228	A	G	Y	A	G	0.372276	N	ADD	424168	1.0678	0.0116411	5.63556	1.74e-08	.	FTO	407727	FTO alpha-ketoglutarate dependent dioxygenase
30021	16	53828752	rs7190492	A	G	Y	A	G	0.371487	N	ADD	424705	1.06772	0.0116373	5.63057	1.8e-08	.	FTO	407727	FTO alpha-ketoglutarate dependent dioxygenase
5274	2	217911189	rs142013821	C	CTTAT	Y	C	CTTAT	0.40517	N	ADD	396034	1.06768	0.0118793	5.51269	3.53e-08	.	no_gene_found	-1	no_gene_found
11358	5	44975989	rs6880469	A	G	Y	G	A	0.343275	N	ADD	419518	1.06759	0.0119476	5.47432	4.39e-08	.	no_gene_found	-1	no_gene_found
23191	11	69311989	rs665172	C	T	Y	T	C	0.330269	N	ADD	426257	1.0675	0.0119171	5.48125	4.22e-08	.	no_gene_found	-1	no_gene_found
23181	11	69307011	rs4980662	G	C	Y	G	C	0.496221	N	ADD	420631	1.06632	0.011391	5.63716	1.73e-08	.	no_gene_found	-1	no_gene_found
23156	11	69281277	rs4980555	C	G	Y	C	G	0.459603	N	ADD	419953	1.06618	0.0113925	5.62518	1.85e-08	.	no_gene_found	-1	no_gene_found
5287	2	217918751	rs10183545	T	C	Y	T	C	0.370834	N	ADD	417433	1.06602	0.0116968	5.46552	4.62e-08	.	no_gene_found	-1	no_gene_found
23155	11	69281227	rs4980554	A	G	Y	A	G	0.455784	N	ADD	419406	1.06568	0.0114118	5.57463	2.48e-08	.	no_gene_found	-1	no_gene_found
18691	8	128341680	rs587948	T	G	Y	G	T	0.395464	N	ADD	420473	1.06525	0.0115632	5.46683	4.58e-08	.	no_gene_found	-1	no_gene_found
18692	8	128341727	rs623401	C	G	Y	G	C	0.395423	N	ADD	420480	1.06522	0.0115642	5.46345	4.67e-08	.	no_gene_found	-1	no_gene_found
29966	16	53804340	rs1861866	C	T	Y	C	T	0.492632	N	ADD	424400	1.06498	0.0113389	5.55215	2.82e-08	.	FTO	407727	FTO alpha-ketoglutarate dependent dioxygenase
29964	16	53803156	rs8055197	G	A	Y	G	A	0.49268	N	ADD	424339	1.06472	0.0113399	5.53052	3.19e-08	.	FTO	407727	FTO alpha-ketoglutarate dependent dioxygenase
5998	3	27100459	rs9816609	A	G	Y	G	A	0.495949	N	ADD	420353	1.06418	0.011376	5.46814	4.55e-08	.	no_gene_found	-1	no_gene_found
5997	3	27100290	rs6766181	C	T	Y	T	C	0.495603	N	ADD	420320	1.064	0.0113773	5.4526	4.96e-08	.	no_gene_found	-1	no_gene_found
29967	16	53804965	rs10852521	T	C	Y	T	C	0.491501	N	ADD	424329	1.06394	0.0113375	5.46682	4.58e-08	.	FTO	407727	FTO alpha-ketoglutarate dependent dioxygenase
29969	16	53806280	rs9922047	C	G	Y	C	G	0.491686	N	ADD	424460	1.06386	0.0113373	5.45983	4.77e-08	.	FTO	407727	FTO alpha-ketoglutarate dependent dioxygenase
29970	16	53807764	rs17817288	A	G	Y	G	A	0.480975	N	ADD	424391	0.939438	0.0113433	-5.50749	3.64e-08	.	FTO	407727	FTO alpha-ketoglutarate dependent dioxygenase
18689	8	128339426	rs424281	G	A	Y	G	A	0.458838	N	ADD	422888	0.939342	0.011422	-5.47852	4.29e-08	.	no_gene_found	-1	no_gene_found
30026	16	53830867	rs9933040	T	A	Y	A	T	0.427738	N	ADD	426089	0.939232	0.0114999	-5.45158	4.99e-08	.	FTO	407727	FTO alpha-ketoglutarate dependent dioxygenase
18688	8	128339044	rs432470	C	T	Y	C	T	0.458848	N	ADD	422895	0.939092	0.0114224	-5.50163	3.76e-08	.	no_gene_found	-1	no_gene_found
25659	12	115831800	rs10744854	T	G	Y	G	T	0.427431	N	ADD	424504	0.938961	0.0115139	-5.47002	4.5e-08	.	no_gene_found	-1	no_gene_found
23912	11	129473993	rs1873872	A	T	Y	A	T	0.454245	N	ADD	424143	0.938939	0.011421	-5.51657	3.46e-08	.	no_gene_found	-1	no_gene_found
30025	16	53830491	rs9932754	T	C	Y	C	T	0.427617	N	ADD	425860	0.938934	0.0115026	-5.47795	4.3e-08	.	FTO	407727	FTO alpha-ketoglutarate dependent dioxygenase
30023	16	53830452	rs9930501	A	G	Y	G	A	0.427758	N	ADD	425936	0.938888	0.0115015	-5.48267	4.19e-08	.	FTO	407727	FTO alpha-ketoglutarate dependent dioxygenase
23915	11	129474903	11:129474903_GT_G	GT	G	Y	GT	G	0.455905	N	ADD	425044	0.938817	0.0113972	-5.5395	3.03e-08	.	no_gene_found	-1	no_gene_found
25643	12	115826915	rs10850495	T	C	Y	C	T	0.408488	N	ADD	426257	0.938794	0.0115815	-5.45343	4.94e-08	.	no_gene_found	-1	no_gene_found
23914	11	129474773	rs7936804	C	T	Y	C	T	0.452066	N	ADD	426257	0.938683	0.0114146	-5.54358	2.96e-08	.	no_gene_found	-1	no_gene_found
30024	16	53830465	rs9930506	A	G	Y	G	A	0.427538	N	ADD	426257	0.938652	0.0114966	-5.50692	3.65e-08	.	FTO	407727	FTO alpha-ketoglutarate dependent dioxygenase
25642	12	115826824	rs10774809	A	G	Y	G	A	0.409232	N	ADD	425628	0.938479	0.0115901	-5.47833	4.29e-08	.	no_gene_found	-1	no_gene_found
25644	12	115827095	rs10744852	C	T	Y	T	C	0.408242	N	ADD	425940	0.938335	0.0115839	-5.4945	3.92e-08	.	no_gene_found	-1	no_gene_found
23909	11	129473478	rs773980336	A	ATGTG	Y	A	ATGTG	0.445507	N	ADD	414473	0.938224	0.01161	-5.49235	3.97e-08	.	no_gene_found	-1	no_gene_found
23895	11	129461944	rs11437753	T	TCCC	Y	T	TCCC	0.40682	N	ADD	425113	0.938122	0.0115993	-5.50684	3.65e-08	.	no_gene_found	-1	no_gene_found
23894	11	129461944	rs11437753	T	TC	Y	T	TC	0.40646	N	ADD	425552	0.937961	0.0115945	-5.52395	3.31e-08	.	no_gene_found	-1	no_gene_found
23893	11	129461171	rs11820646	T	C	Y	T	C	0.407819	N	ADD	425442	0.937912	0.0115804	-5.53519	3.11e-08	.	no_gene_found	-1	no_gene_found
20213	9	110929785	rs593924	A	T	Y	A	T	0.417039	N	ADD	423827	0.93791	0.0115498	-5.55	2.86e-08	.	no_gene_found	-1	no_gene_found
23905	11	129470546	rs139474311	G	GA	Y	G	GA	0.449892	N	ADD	403049	0.937909	0.0117383	-5.46091	4.74e-08	.	no_gene_found	-1	no_gene_found
23908	11	129473163	rs35035176	C	CA	Y	C	CA	0.449561	N	ADD	424163	0.937865	0.011437	-5.60895	2.04e-08	.	no_gene_found	-1	no_gene_found
29981	16	53814363	rs9972653	G	T	Y	T	G	0.396882	N	ADD	423414	0.937838	0.0116922	-5.4889	4.04e-08	.	FTO	407727	FTO alpha-ketoglutarate dependent dioxygenase
22519	11	1941946	rs909116	T	C	Y	C	T	0.466587	N	ADD	426257	0.937774	0.0113686	-5.65123	1.59e-08	.	no_gene_found	-1	no_gene_found
20214	9	110929842	rs573308	C	G	Y	C	G	0.416229	N	ADD	423957	0.93755	0.0115538	-5.58133	2.39e-08	.	no_gene_found	-1	no_gene_found
20218	9	110934651	rs683584	C	T	Y	C	T	0.416001	N	ADD	424553	0.937523	0.0115534	-5.58397	2.35e-08	.	no_gene_found	-1	no_gene_found
18749	8	128356226	rs13256275	G	A	Y	G	A	0.493511	N	ADD	424112	0.937471	0.0113298	-5.69903	1.2e-08	.	no_gene_found	-1	no_gene_found
23910	11	129473479	rs57382399	T	TGTGA	Y	T	TGTGA	0.44515	N	ADD	415393	0.937383	0.0116057	-5.57172	2.52e-08	.	no_gene_found	-1	no_gene_found
22488	11	1892585	rs4980389	G	A	Y	A	G	0.37763	N	ADD	426257	0.93716	0.0117681	-5.51496	3.49e-08	.	LSP1	34415	lymphocyte specific protein 1
25656	12	115830837	rs10850500	G	A	Y	A	G	0.414513	N	ADD	424708	0.936977	0.0115742	-5.6243	1.86e-08	.	no_gene_found	-1	no_gene_found
20225	9	110939872	rs638993	C	T	Y	C	T	0.418377	N	ADD	420894	0.936964	0.0115894	-5.61806	1.93e-08	.	no_gene_found	-1	no_gene_found
20217	9	110934146	rs1816490	G	A	Y	G	A	0.415422	N	ADD	424121	0.936935	0.0115558	-5.63714	1.73e-08	.	no_gene_found	-1	no_gene_found
23913	11	129474008	11:129474008_TAA_T	TAA	T	Y	TAA	T	0.448226	N	ADD	419293	0.936868	0.0115034	-5.66903	1.44e-08	.	no_gene_found	-1	no_gene_found
29989	16	53818813	rs9931900	A	G	Y	G	A	0.41493	N	ADD	425826	0.9367	0.0115645	-5.65454	1.56e-08	.	FTO	407727	FTO alpha-ketoglutarate dependent dioxygenase
23911	11	129473690	rs7107217	A	C	Y	A	C	0.452008	N	ADD	426257	0.936694	0.0114004	-5.73647	9.67e-09	.	no_gene_found	-1	no_gene_found
30001	16	53820813	rs9937709	A	G	Y	G	A	0.414985	N	ADD	426011	0.936662	0.0115612	-5.65969	1.52e-08	.	FTO	407727	FTO alpha-ketoglutarate dependent dioxygenase
23892	11	129461016	rs11822830	A	G	Y	A	G	0.407128	N	ADD	426257	0.936624	0.0115881	-5.65007	1.6e-08	.	no_gene_found	-1	no_gene_found
30007	16	53821862	rs7201850	C	T	Y	T	C	0.414993	N	ADD	426169	0.936546	0.0115587	-5.67168	1.41e-08	.	FTO	407727	FTO alpha-ketoglutarate dependent dioxygenase
20224	9	110939597	rs637635	A	G	Y	A	G	0.416385	N	ADD	421756	0.936427	0.0115798	-5.67226	1.41e-08	.	no_gene_found	-1	no_gene_found
23891	11	129459840	rs12787230	T	G	Y	T	G	0.40764	N	ADD	421337	0.936377	0.0116347	-5.65009	1.6e-08	.	no_gene_found	-1	no_gene_found
30004	16	53821413	rs7206629	T	C	Y	C	T	0.41494	N	ADD	426163	0.936352	0.0115577	-5.69006	1.27e-08	.	FTO	407727	FTO alpha-ketoglutarate dependent dioxygenase
27740	14	69028532	rs2842327	C	G	Y	C	G	0.475838	N	ADD	415661	0.936348	0.0114647	-5.73659	9.66e-09	.	RAD51B	771056	RAD51 paralog B
29986	16	53818167	rs9933509	T	C	Y	C	T	0.414939	N	ADD	425912	0.936313	0.0115604	-5.6923	1.25e-08	.	FTO	407727	FTO alpha-ketoglutarate dependent dioxygenase
25658	12	115831307	rs10850502	T	C	Y	C	T	0.417787	N	ADD	423808	0.936274	0.0115679	-5.69223	1.25e-08	.	no_gene_found	-1	no_gene_found
30020	16	53827179	rs9931494	C	G	Y	G	C	0.406357	N	ADD	425501	0.936229	0.0116079	-5.67675	1.37e-08	.	FTO	407727	FTO alpha-ketoglutarate dependent dioxygenase
25624	12	115817373	rs5801113	C	CTA	Y	CTA	C	0.412713	N	ADD	412364	0.936188	0.0117508	-5.61143	2.01e-08	.	no_gene_found	-1	no_gene_found
20216	9	110932294	rs527246	A	G	Y	A	G	0.410923	N	ADD	426257	0.936149	0.0115561	-5.70962	1.13e-08	.	no_gene_found	-1	no_gene_found
22521	11	1943120	rs735955	G	A	Y	A	G	0.345558	N	ADD	422530	0.936096	0.0120556	-5.47773	4.31e-08	.	no_gene_found	-1	no_gene_found
20219	9	110935147	rs559068	C	T	Y	C	T	0.417302	N	ADD	424009	0.936008	0.0115506	-5.7253	1.03e-08	.	no_gene_found	-1	no_gene_found
22487	11	1891722	rs686722	C	T	Y	T	C	0.349456	N	ADD	424721	0.935994	0.0119984	-5.51292	3.53e-08	.	LSP1	34415	lymphocyte specific protein 1
22499	11	1898664	rs1973765	T	C	Y	C	T	0.384753	N	ADD	419826	0.935506	0.011823	-5.63884	1.71e-08	.	LSP1	34415	lymphocyte specific protein 1
20207	9	110925107	rs500708	C	T	Y	C	T	0.414874	N	ADD	419395	0.935424	0.0116363	-5.73686	9.64e-09	.	no_gene_found	-1	no_gene_found
22489	11	1892930	rs562434	G	A	Y	A	G	0.349451	N	ADD	425756	0.935292	0.0119879	-5.58034	2.4e-08	.	LSP1	34415	lymphocyte specific protein 1
18784	8	128377774	rs9692890	G	A	Y	A	G	0.382941	N	ADD	423640	0.935274	0.0117297	-5.70483	1.16e-08	.	no_gene_found	-1	no_gene_found
27744	14	69033230	rs7153476	G	T	Y	T	G	0.466808	N	ADD	418975	0.935127	0.0114548	-5.85544	4.76e-09	.	RAD51B	771056	RAD51 paralog B
18764	8	128367454	rs10112674	T	G	Y	T	G	0.495834	N	ADD	423537	0.935094	0.0113397	-5.91799	3.26e-09	.	no_gene_found	-1	no_gene_found
30018	16	53825488	rs9941349	C	T	Y	T	C	0.406467	N	ADD	426257	0.935077	0.0115988	-5.78731	7.15e-09	.	FTO	407727	FTO alpha-ketoglutarate dependent dioxygenase
18793	8	128387063	8:128387063_TATA_T	TATA	T	Y	T	TATA	0.382235	N	ADD	422302	0.935036	0.0117507	-5.71631	1.09e-08	.	no_gene_found	-1	no_gene_found
30019	16	53826028	rs28567725	T	C	Y	C	T	0.407268	N	ADD	426109	0.93495	0.0115943	-5.80129	6.58e-09	.	FTO	407727	FTO alpha-ketoglutarate dependent dioxygenase
29990	16	53818834	rs56313538	A	G	Y	G	A	0.393785	N	ADD	426042	0.934935	0.0116755	-5.76238	8.29e-09	.	FTO	407727	FTO alpha-ketoglutarate dependent dioxygenase
30006	16	53821690	rs7202296	A	G	Y	G	A	0.393921	N	ADD	426253	0.934928	0.0116729	-5.76428	8.2e-09	.	FTO	407727	FTO alpha-ketoglutarate dependent dioxygenase
30009	16	53822169	16:53822169_AT_A	AT	A	Y	A	AT	0.344738	N	ADD	419849	0.93492	0.0121188	-5.5529	2.81e-08	.	FTO	407727	FTO alpha-ketoglutarate dependent dioxygenase
30005	16	53821615	rs7202116	A	G	Y	G	A	0.393925	N	ADD	426257	0.934905	0.0116728	-5.76644	8.1e-09	.	FTO	407727	FTO alpha-ketoglutarate dependent dioxygenase
29988	16	53818724	rs3751814	G	A	Y	A	G	0.393847	N	ADD	426124	0.934811	0.0116744	-5.77422	7.73e-09	.	FTO	407727	FTO alpha-ketoglutarate dependent dioxygenase
29998	16	53820066	rs11075992	T	C	Y	C	T	0.393851	N	ADD	426169	0.934788	0.0116744	-5.77639	7.63e-09	.	FTO	407727	FTO alpha-ketoglutarate dependent dioxygenase
29992	16	53819198	rs9923233	G	C	Y	C	G	0.393867	N	ADD	426149	0.934783	0.0116744	-5.77683	7.61e-09	.	FTO	407727	FTO alpha-ketoglutarate dependent dioxygenase
29991	16	53819169	rs9936385	T	C	Y	C	T	0.393867	N	ADD	426150	0.934781	0.0116745	-5.77691	7.61e-09	.	FTO	407727	FTO alpha-ketoglutarate dependent dioxygenase
29993	16	53819367	rs9923312	G	A	Y	A	G	0.393871	N	ADD	426157	0.934756	0.0116744	-5.77929	7.5e-09	.	FTO	407727	FTO alpha-ketoglutarate dependent dioxygenase
25665	12	115835385	rs10744856	G	A	Y	A	G	0.421814	N	ADD	424583	0.934746	0.0115364	-5.8493	4.94e-09	.	no_gene_found	-1	no_gene_found
29997	16	53819937	rs11075991	A	T	Y	T	A	0.393841	N	ADD	426136	0.934746	0.0116752	-5.77984	7.48e-09	.	FTO	407727	FTO alpha-ketoglutarate dependent dioxygenase
29995	16	53819877	rs11075989	C	T	Y	T	C	0.393843	N	ADD	426136	0.934734	0.0116753	-5.78085	7.43e-09	.	FTO	407727	FTO alpha-ketoglutarate dependent dioxygenase
29996	16	53819893	rs11075990	A	G	Y	G	A	0.393843	N	ADD	426136	0.934734	0.0116753	-5.78085	7.43e-09	.	FTO	407727	FTO alpha-ketoglutarate dependent dioxygenase
18777	8	128375370	rs9283954	C	T	Y	T	C	0.382605	N	ADD	424310	0.934731	0.0117232	-5.7575	8.54e-09	.	no_gene_found	-1	no_gene_found
29994	16	53819771	rs11075988	G	A	Y	A	G	0.39386	N	ADD	426160	0.934706	0.0116749	-5.78367	7.31e-09	.	FTO	407727	FTO alpha-ketoglutarate dependent dioxygenase
18762	8	128366570	rs7842494	C	A	Y	A	C	0.383011	N	ADD	423861	0.934693	0.0117275	-5.75887	8.47e-09	.	no_gene_found	-1	no_gene_found
30003	16	53821297	rs7206410	T	C	Y	C	T	0.393836	N	ADD	426201	0.934671	0.011674	-5.78728	7.15e-09	.	FTO	407727	FTO alpha-ketoglutarate dependent dioxygenase
29999	16	53820503	rs9926289	G	A	Y	A	G	0.393857	N	ADD	426252	0.934575	0.0116737	-5.79622	6.78e-09	.	FTO	407727	FTO alpha-ketoglutarate dependent dioxygenase
30008	16	53822142	rs66908032	C	A	Y	A	C	0.393797	N	ADD	426094	0.934521	0.0116766	-5.79972	6.64e-09	.	FTO	407727	FTO alpha-ketoglutarate dependent dioxygenase
30014	16	53822502	rs7190396	T	G	Y	G	T	0.393795	N	ADD	426062	0.934515	0.0116765	-5.80029	6.62e-09	.	FTO	407727	FTO alpha-ketoglutarate dependent dioxygenase
30011	16	53822237	rs62033403	A	G	Y	G	A	0.39382	N	ADD	426079	0.934506	0.0116772	-5.8008	6.6e-09	.	FTO	407727	FTO alpha-ketoglutarate dependent dioxygenase
30012	16	53822239	rs62033404	A	G	Y	G	A	0.393826	N	ADD	426088	0.934504	0.0116769	-5.80116	6.59e-09	.	FTO	407727	FTO alpha-ketoglutarate dependent dioxygenase
25649	12	115828256	rs11067567	C	T	Y	T	C	0.358882	N	ADD	426257	0.93449	0.0119064	-5.69063	1.27e-08	.	no_gene_found	-1	no_gene_found
30016	16	53822651	rs7185735	A	G	Y	G	A	0.393794	N	ADD	426078	0.934469	0.0116763	-5.80465	6.45e-09	.	FTO	407727	FTO alpha-ketoglutarate dependent dioxygenase
30010	16	53822183	rs72803697	C	T	Y	T	C	0.393813	N	ADD	426113	0.934467	0.0116765	-5.80471	6.45e-09	.	FTO	407727	FTO alpha-ketoglutarate dependent dioxygenase
30000	16	53820527	rs9939609	T	A	Y	A	T	0.39388	N	ADD	426257	0.934451	0.0116743	-5.80729	6.35e-09	.	FTO	407727	FTO alpha-ketoglutarate dependent dioxygenase
30013	16	53822440	rs7206122	G	A	Y	A	G	0.393787	N	ADD	426055	0.934412	0.0116767	-5.80973	6.26e-09	.	FTO	407727	FTO alpha-ketoglutarate dependent dioxygenase
25661	12	115833927	12:115833927_TA_T	TA	T	Y	T	TA	0.364658	N	ADD	424147	0.934365	0.0118839	-5.7126	1.11e-08	.	no_gene_found	-1	no_gene_found
20210	9	110927695	rs511142	G	A	Y	G	A	0.410557	N	ADD	421496	0.934364	0.0116252	-5.83988	5.22e-09	.	no_gene_found	-1	no_gene_found
29944	16	53798622	rs8047587	G	T	Y	T	G	0.437849	N	ADD	422944	0.934358	0.0115	-5.90398	3.55e-09	.	FTO	407727	FTO alpha-ketoglutarate dependent dioxygenase
23871	11	129454107	rs10736577	A	G	Y	A	G	0.390217	N	ADD	423909	0.934196	0.011692	-5.82183	5.82e-09	.	no_gene_found	-1	no_gene_found
20220	9	110936071	rs35215105	G	GTC	Y	G	GTC	0.405804	N	ADD	422217	0.934194	0.0116469	-5.84452	5.08e-09	.	no_gene_found	-1	no_gene_found
29985	16	53816838	rs9935401	G	A	Y	A	G	0.393263	N	ADD	426114	0.934179	0.0116761	-5.83133	5.5e-09	.	FTO	407727	FTO alpha-ketoglutarate dependent dioxygenase
20205	9	110923883	rs525803	C	T	Y	C	T	0.414953	N	ADD	419469	0.934132	0.0116326	-5.85748	4.7e-09	.	no_gene_found	-1	no_gene_found
20209	9	110927520	rs510082	A	G	Y	A	G	0.410128	N	ADD	421195	0.934024	0.0116296	-5.86895	4.39e-09	.	no_gene_found	-1	no_gene_found
22510	11	1907609	rs3781962	C	G	Y	G	C	0.339722	N	ADD	422001	0.933992	0.0121264	-5.63132	1.79e-08	.	LSP1	34415	lymphocyte specific protein 1
27745	14	69035425	rs8007194	G	A	Y	A	G	0.466313	N	ADD	418669	0.933914	0.0114613	-5.96533	2.44e-09	.	RAD51B	771056	RAD51 paralog B
29984	16	53816752	rs8051591	A	G	Y	G	A	0.393583	N	ADD	426119	0.933854	0.0116738	-5.86225	4.57e-09	.	FTO	407727	FTO alpha-ketoglutarate dependent dioxygenase
29982	16	53816275	rs8050136	C	A	Y	A	C	0.393515	N	ADD	426257	0.93384	0.0116733	-5.86378	4.52e-09	.	FTO	407727	FTO alpha-ketoglutarate dependent dioxygenase
25673	12	115836804	rs1292010	A	G	Y	G	A	0.413769	N	ADD	416775	0.933764	0.0117071	-5.85382	4.8e-09	.	no_gene_found	-1	no_gene_found
5966	3	27038340	rs6776467	C	G	Y	C	G	0.443596	N	ADD	405290	0.933764	0.0117083	-5.85328	4.82e-09	.	no_gene_found	-1	no_gene_found
21397	10	64258343	rs2393886	C	T	Y	T	C	0.473852	N	ADD	416387	0.933715	0.0114981	-5.96486	2.45e-09	.	no_gene_found	-1	no_gene_found
25646	12	115827862	rs10850496	C	A	Y	A	C	0.370842	N	ADD	424199	0.933694	0.0118385	-5.79521	6.82e-09	.	no_gene_found	-1	no_gene_found
29950	16	53799469	rs11383210	C	CA	Y	CA	C	0.416422	N	ADD	388279	0.933691	0.012109	-5.66605	1.46e-08	.	FTO	407727	FTO alpha-ketoglutarate dependent dioxygenase
25650	12	115828607	rs11067569	C	T	Y	T	C	0.359638	N	ADD	425796	0.933578	0.0119037	-5.77394	7.74e-09	.	no_gene_found	-1	no_gene_found
25651	12	115829611	rs34465517	C	CAA	Y	CAA	C	0.369458	N	ADD	423629	0.933574	0.0118561	-5.79743	6.73e-09	.	no_gene_found	-1	no_gene_found
5982	3	27063048	rs61580753	A	C	Y	C	A	0.399055	N	ADD	425028	0.933519	0.0116457	-5.90725	3.48e-09	.	no_gene_found	-1	no_gene_found
20206	9	110924767	rs837993	C	A	Y	C	A	0.4141	N	ADD	419596	0.933465	0.0116347	-5.91776	3.26e-09	.	no_gene_found	-1	no_gene_found
25618	12	115814865	rs725677	C	T	Y	T	C	0.357685	N	ADD	425732	0.933389	0.0119281	-5.77903	7.51e-09	.	no_gene_found	-1	no_gene_found
30017	16	53824226	rs62033406	A	G	Y	G	A	0.404053	N	ADD	424203	0.933333	0.0116375	-5.92858	3.06e-09	.	FTO	407727	FTO alpha-ketoglutarate dependent dioxygenase
29979	16	53813367	rs17817449	T	G	Y	G	T	0.392517	N	ADD	426257	0.93328	0.0116723	-5.9157	3.3e-09	.	FTO	407727	FTO alpha-ketoglutarate dependent dioxygenase
25641	12	115826711	rs10850494	G	T	Y	T	G	0.370188	N	ADD	425123	0.933081	0.0118314	-5.85425	4.79e-09	.	no_gene_found	-1	no_gene_found
30015	16	53822514	rs568974867	CAAA	C	Y	C	CAAA	0.395958	N	ADD	423166	0.933062	0.0117068	-5.9182	3.25e-09	.	FTO	407727	FTO alpha-ketoglutarate dependent dioxygenase
25621	12	115816783	rs1463834	G	A	Y	A	G	0.356275	N	ADD	422258	0.933056	0.0119913	-5.77836	7.54e-09	.	no_gene_found	-1	no_gene_found
29972	16	53810546	rs7187250	C	A	Y	A	C	0.392701	N	ADD	425559	0.933034	0.0116854	-5.93163	3e-09	.	FTO	407727	FTO alpha-ketoglutarate dependent dioxygenase
27741	14	69028603	rs2525503	A	G	Y	A	G	0.474516	N	ADD	414666	0.933007	0.0114923	-6.03383	1.6e-09	.	RAD51B	771056	RAD51 paralog B
25647	12	115827926	rs10850497	T	A	Y	A	T	0.370045	N	ADD	425064	0.932991	0.0118316	-5.86219	4.57e-09	.	no_gene_found	-1	no_gene_found
29975	16	53812433	rs8063057	T	C	Y	C	T	0.394106	N	ADD	425556	0.932986	0.0116769	-5.94038	2.84e-09	.	FTO	407727	FTO alpha-ketoglutarate dependent dioxygenase
20195	9	110915381	rs681887	G	A	Y	G	A	0.416521	N	ADD	413296	0.93293	0.0116967	-5.9354	2.93e-09	.	no_gene_found	-1	no_gene_found
29968	16	53805207	rs11075985	C	A	Y	A	C	0.423269	N	ADD	425832	0.932925	0.0115185	-6.02774	1.66e-09	.	FTO	407727	FTO alpha-ketoglutarate dependent dioxygenase
29974	16	53810943	rs62033399	C	T	Y	T	C	0.393019	N	ADD	425610	0.932845	0.0116832	-5.95009	2.68e-09	.	FTO	407727	FTO alpha-ketoglutarate dependent dioxygenase
5996	3	27097731	rs9867020	C	T	Y	C	T	0.469683	N	ADD	404544	0.932782	0.011677	-5.95907	2.54e-09	.	no_gene_found	-1	no_gene_found
29980	16	53813450	rs8043757	A	T	Y	T	A	0.39334	N	ADD	426016	0.932766	0.0116748	-5.96162	2.5e-09	.	FTO	407727	FTO alpha-ketoglutarate dependent dioxygenase
25617	12	115814864	rs1391713	A	C	Y	C	A	0.357652	N	ADD	426257	0.932687	0.0119259	-5.84323	5.12e-09	.	no_gene_found	-1	no_gene_found
20196	9	110915881	rs586559	G	A	Y	G	A	0.414737	N	ADD	417352	0.932671	0.0116587	-5.97865	2.25e-09	.	no_gene_found	-1	no_gene_found
29973	16	53810686	rs7193144	T	C	Y	C	T	0.393129	N	ADD	425616	0.932671	0.0116828	-5.96624	2.43e-09	.	FTO	407727	FTO alpha-ketoglutarate dependent dioxygenase
30002	16	53820996	rs9927317	C	G	Y	G	C	0.388535	N	ADD	425419	0.932663	0.0117118	-5.95223	2.65e-09	.	FTO	407727	FTO alpha-ketoglutarate dependent dioxygenase
29971	16	53809247	rs1121980	G	A	Y	A	G	0.423721	N	ADD	426257	0.932457	0.0115149	-6.0732	1.25e-09	.	FTO	407727	FTO alpha-ketoglutarate dependent dioxygenase
29952	16	53799847	rs9937354	G	A	Y	A	G	0.422798	N	ADD	425866	0.932439	0.0115233	-6.07039	1.28e-09	.	FTO	407727	FTO alpha-ketoglutarate dependent dioxygenase
29953	16	53799905	rs9928094	A	G	Y	G	A	0.422801	N	ADD	425872	0.932425	0.0115233	-6.07173	1.27e-09	.	FTO	407727	FTO alpha-ketoglutarate dependent dioxygenase
29962	16	53801549	rs9923147	C	T	Y	T	C	0.422032	N	ADD	426174	0.932393	0.0115213	-6.07579	1.23e-09	.	FTO	407727	FTO alpha-ketoglutarate dependent dioxygenase
29947	16	53799279	rs57292959	G	T	Y	T	G	0.420499	N	ADD	423529	0.932333	0.0115659	-6.05794	1.38e-09	.	FTO	407727	FTO alpha-ketoglutarate dependent dioxygenase
29961	16	53801343	rs1421086	C	A	Y	A	C	0.422096	N	ADD	426184	0.932331	0.0115213	-6.08151	1.19e-09	.	FTO	407727	FTO alpha-ketoglutarate dependent dioxygenase
29963	16	53801985	rs9923544	C	T	Y	T	C	0.422199	N	ADD	426093	0.932303	0.0115211	-6.08422	1.17e-09	.	FTO	407727	FTO alpha-ketoglutarate dependent dioxygenase
6427	3	27542030	rs2643814	T	C	Y	C	T	0.423534	N	ADD	422449	0.93228	0.0115334	-6.07994	1.2e-09	.	no_gene_found	-1	no_gene_found
29951	16	53799507	rs9937053	G	A	Y	A	G	0.42291	N	ADD	426034	0.932273	0.0115197	-6.08779	1.14e-09	.	FTO	407727	FTO alpha-ketoglutarate dependent dioxygenase
29946	16	53799278	rs796856741	G	GT	Y	GT	G	0.420846	N	ADD	423447	0.932273	0.0115646	-6.06418	1.33e-09	.	FTO	407727	FTO alpha-ketoglutarate dependent dioxygenase
29965	16	53803187	rs1558901	A	T	Y	T	A	0.42228	N	ADD	425862	0.932264	0.0115236	-6.0866	1.15e-09	.	FTO	407727	FTO alpha-ketoglutarate dependent dioxygenase
25662	12	115834061	rs10744855	T	C	Y	C	T	0.367358	N	ADD	424648	0.932206	0.0118539	-5.92228	3.18e-09	.	no_gene_found	-1	no_gene_found
29958	16	53800568	rs9939973	G	A	Y	A	G	0.422093	N	ADD	426177	0.9322	0.0115215	-6.09363	1.1e-09	.	FTO	407727	FTO alpha-ketoglutarate dependent dioxygenase
29959	16	53800629	rs9940646	C	G	Y	G	C	0.422096	N	ADD	426180	0.93219	0.0115216	-6.09456	1.1e-09	.	FTO	407727	FTO alpha-ketoglutarate dependent dioxygenase
29956	16	53800200	rs9940278	C	T	Y	T	C	0.422057	N	ADD	426101	0.932167	0.011523	-6.0959	1.09e-09	.	FTO	407727	FTO alpha-ketoglutarate dependent dioxygenase
29954	16	53799977	rs9930333	T	G	Y	G	T	0.422072	N	ADD	426094	0.932089	0.011523	-6.10315	1.04e-09	.	FTO	407727	FTO alpha-ketoglutarate dependent dioxygenase
29955	16	53799985	rs9930397	T	A	Y	A	T	0.422072	N	ADD	426094	0.932089	0.011523	-6.10315	1.04e-09	.	FTO	407727	FTO alpha-ketoglutarate dependent dioxygenase
25669	12	115836059	rs1353783	C	T	Y	T	C	0.414485	N	ADD	421441	0.932077	0.011636	-6.04498	1.49e-09	.	no_gene_found	-1	no_gene_found
25663	12	115834551	rs35349726	G	A	Y	A	G	0.363011	N	ADD	424818	0.932066	0.0118995	-5.91211	3.38e-09	.	no_gene_found	-1	no_gene_found
29948	16	53799296	rs9937521	C	T	Y	T	C	0.420079	N	ADD	423298	0.931999	0.0115717	-6.08585	1.16e-09	.	FTO	407727	FTO alpha-ketoglutarate dependent dioxygenase
29960	16	53800754	rs9940128	G	A	Y	A	G	0.422093	N	ADD	426257	0.931898	0.0115233	-6.12082	9.31e-10	.	FTO	407727	FTO alpha-ketoglutarate dependent dioxygenase
25655	12	115830748	rs10850499	G	A	Y	A	G	0.368711	N	ADD	425121	0.931842	0.0118412	-5.96154	2.5e-09	.	no_gene_found	-1	no_gene_found
29945	16	53799269	rs777570833	GACC	G	Y	G	GACC	0.420049	N	ADD	423436	0.931831	0.0115692	-6.10276	1.04e-09	.	FTO	407727	FTO alpha-ketoglutarate dependent dioxygenase
29949	16	53799303	rs28562191	C	T	Y	T	C	0.420057	N	ADD	423447	0.931817	0.0115691	-6.10411	1.03e-09	.	FTO	407727	FTO alpha-ketoglutarate dependent dioxygenase
25653	12	115830216	rs11067571	C	T	Y	T	C	0.368603	N	ADD	425152	0.931793	0.0118427	-5.96525	2.44e-09	.	no_gene_found	-1	no_gene_found
25654	12	115830539	rs10850498	G	A	Y	A	G	0.368617	N	ADD	425144	0.931775	0.0118426	-5.96695	2.42e-09	.	no_gene_found	-1	no_gene_found
25671	12	115836183	rs1391720	G	A	Y	A	G	0.415198	N	ADD	421118	0.931718	0.0116354	-6.07846	1.21e-09	.	no_gene_found	-1	no_gene_found
25652	12	115829891	rs11067570	G	A	Y	A	G	0.368677	N	ADD	425146	0.931646	0.0118418	-5.97897	2.25e-09	.	no_gene_found	-1	no_gene_found
25670	12	115836132	rs1391721	T	C	Y	C	T	0.426351	N	ADD	420447	0.931584	0.0115735	-6.12333	9.16e-10	.	no_gene_found	-1	no_gene_found
20203	9	110922092	rs676083	T	C	Y	T	C	0.412245	N	ADD	417617	0.931582	0.0116622	-6.07698	1.22e-09	.	no_gene_found	-1	no_gene_found
22505	11	1902768	rs621679	G	A	Y	A	G	0.36648	N	ADD	417221	0.931453	0.0119808	-5.92697	3.09e-09	.	LSP1	34415	lymphocyte specific protein 1
20179	9	110905812	rs637397	A	G	Y	A	G	0.421724	N	ADD	415038	0.931447	0.0116552	-6.09302	1.11e-09	.	no_gene_found	-1	no_gene_found
22503	11	1902475	rs620315	G	A	Y	A	G	0.366416	N	ADD	417237	0.931391	0.0119819	-5.93199	2.99e-09	.	LSP1	34415	lymphocyte specific protein 1
20194	9	110914540	rs677872	A	G	Y	A	G	0.410282	N	ADD	417111	0.931328	0.0116839	-6.08906	1.14e-09	.	no_gene_found	-1	no_gene_found
25666	12	115835630	rs2464263	A	T	Y	T	A	0.415134	N	ADD	421461	0.931275	0.0116299	-6.12216	9.23e-10	.	no_gene_found	-1	no_gene_found
25667	12	115835798	rs2464264	G	A	Y	A	G	0.425427	N	ADD	420796	0.931257	0.0115742	-6.15338	7.59e-10	.	no_gene_found	-1	no_gene_found
25657	12	115831067	rs10850501	C	T	Y	T	C	0.364461	N	ADD	425340	0.931216	0.0118851	-5.99606	2.02e-09	.	no_gene_found	-1	no_gene_found
25668	12	115835836	rs2454399	T	C	Y	C	T	0.42545	N	ADD	420651	0.931151	0.0115747	-6.16294	7.14e-10	.	no_gene_found	-1	no_gene_found
29977	16	53812770	16:53812770_ATTTT_A	ATTTT	A	Y	A	ATTTT	0.396938	N	ADD	420897	0.93085	0.0117131	-6.11769	9.49e-10	.	FTO	407727	FTO alpha-ketoglutarate dependent dioxygenase
30797	17	29245375	rs62068770	C	G	Y	G	C	0.261721	N	ADD	425959	0.930805	0.0130203	-5.50724	3.65e-08	.	no_gene_found	-1	no_gene_found
29978	16	53812783	16:53812783_TTTTG_T	TTTTG	T	Y	T	TTTTG	0.386941	N	ADD	409796	0.930712	0.0119495	-6.00905	1.87e-09	.	FTO	407727	FTO alpha-ketoglutarate dependent dioxygenase
30793	17	29214896	rs62070651	C	G	Y	G	C	0.26244	N	ADD	424712	0.930712	0.0130307	-5.51051	3.58e-08	.	ATAD5	62562	ATPase family AAA domain containing 5
20190	9	110911435	rs566510	C	T	Y	C	T	0.423245	N	ADD	416351	0.930687	0.0116415	-6.17037	6.81e-10	.	no_gene_found	-1	no_gene_found
30790	17	29211667	rs7223535	G	A	Y	A	G	0.266014	N	ADD	425437	0.93068	0.0129694	-5.53914	3.04e-08	.	ATAD5	62562	ATPase family AAA domain containing 5
30792	17	29214880	rs113934718	C	A	Y	A	C	0.262324	N	ADD	424543	0.93062	0.0130358	-5.51588	3.47e-08	.	ATAD5	62562	ATPase family AAA domain containing 5
30799	17	29250911	rs11867227	G	A	Y	A	G	0.262851	N	ADD	425547	0.930588	0.0130108	-5.52917	3.22e-08	.	ADAP2	35851	ArfGAP with dual PH domains 2
22515	11	1914139	rs576603	C	T	Y	T	C	0.370727	N	ADD	418948	0.930464	0.011936	-6.03815	1.56e-09	.	no_gene_found	-1	no_gene_found
30795	17	29230520	17:29230520_GGT_G	GGT	G	Y	G	GGT	0.264117	N	ADD	425556	0.930184	0.0129938	-5.56982	2.55e-08	.	TEFM	7026	transcription elongation factor, mitochondrial
30791	17	29214795	rs111305917	C	G	Y	G	C	0.26383	N	ADD	425825	0.929979	0.0129966	-5.58557	2.33e-08	.	ATAD5	62562	ATPase family AAA domain containing 5
25672	12	115836522	rs1292011	A	G	Y	G	A	0.424818	N	ADD	416192	0.929895	0.0116517	-6.23805	4.43e-10	.	no_gene_found	-1	no_gene_found
25369	12	96027467	rs11836367	C	T	Y	T	C	0.345428	N	ADD	422444	0.929788	0.0120319	-6.05047	1.44e-09	.	no_gene_found	-1	no_gene_found
30794	17	29221277	rs62070652	C	T	Y	T	C	0.264226	N	ADD	426257	0.929552	0.0130184	-5.61149	2.01e-08	.	ATAD5	62562	ATPase family AAA domain containing 5
5328	2	217940759	rs13411492	G	T	Y	T	G	0.340958	N	ADD	384527	0.929484	0.0126912	-5.76197	8.31e-09	.	no_gene_found	-1	no_gene_found
30785	17	29173948	rs62070644	G	T	Y	T	G	0.263658	N	ADD	425631	0.929469	0.0130016	-5.62564	1.85e-08	.	ATAD5	62562	ATPase family AAA domain containing 5
5249	2	217896437	rs146964222	T	TGTG	Y	TGTG	T	0.271247	N	ADD	406437	0.929346	0.0132709	-5.52145	3.36e-08	.	no_gene_found	-1	no_gene_found
5302	2	217931406	rs2287288	A	G	Y	G	A	0.341783	N	ADD	419803	0.929275	0.0121259	-6.04906	1.46e-09	.	no_gene_found	-1	no_gene_found
30778	17	29166302	rs62070643	A	G	Y	G	A	0.26358	N	ADD	425703	0.929258	0.0130023	-5.64282	1.67e-08	.	ATAD5	62562	ATPase family AAA domain containing 5
30779	17	29168077	rs79461387	G	T	Y	T	G	0.251224	N	ADD	416960	0.92924	0.0133516	-5.49657	3.87e-08	.	ATAD5	62562	ATPase family AAA domain containing 5
30780	17	29168078	rs75637630	A	C	Y	C	A	0.251224	N	ADD	416960	0.92924	0.0133516	-5.49657	3.87e-08	.	ATAD5	62562	ATPase family AAA domain containing 5
30781	17	29168079	rs76947600	G	C	Y	C	G	0.251224	N	ADD	416960	0.92924	0.0133516	-5.49657	3.87e-08	.	ATAD5	62562	ATPase family AAA domain containing 5
30782	17	29168080	rs117529210	T	A	Y	A	T	0.251224	N	ADD	416960	0.92924	0.0133516	-5.49657	3.87e-08	.	ATAD5	62562	ATPase family AAA domain containing 5
31603	18	24518050	18:24518050_AT_A	AT	A	Y	A	AT	0.283062	N	ADD	418810	0.92912	0.0128284	-5.73078	1e-08	.	CHST9	226547	carbohydrate sulfotransferase 9
30786	17	29180996	rs62070645	C	A	Y	A	C	0.261123	N	ADD	425285	0.928956	0.0130477	-5.64804	1.62e-08	.	ATAD5	62562	ATPase family AAA domain containing 5
31600	18	24503506	rs200511537	AAGTGTT	A	Y	A	AAGTGTT	0.283428	N	ADD	425232	0.928788	0.0127482	-5.79494	6.83e-09	.	CHST9	226547	carbohydrate sulfotransferase 9
30789	17	29210595	rs62070648	G	A	Y	A	G	0.261155	N	ADD	425619	0.928669	0.0130466	-5.67221	1.41e-08	.	ATAD5	62562	ATPase family AAA domain containing 5
27743	14	69031860	rs1468280	G	A	Y	G	A	0.47626	N	ADD	414194	0.928582	0.0115017	-6.44221	1.18e-10	.	RAD51B	771056	RAD51 paralog B
20180	9	110906677	rs651829	C	T	Y	C	T	0.424761	N	ADD	415006	0.928488	0.0116525	-6.36757	1.92e-10	.	no_gene_found	-1	no_gene_found
30783	17	29173427	rs200298728	T	C	Y	C	T	0.262801	N	ADD	424052	0.928363	0.0130386	-5.70097	1.19e-08	.	ATAD5	62562	ATPase family AAA domain containing 5
20177	9	110904645	rs537744	C	G	Y	C	G	0.418187	N	ADD	415969	0.928331	0.0116711	-6.37191	1.87e-10	.	no_gene_found	-1	no_gene_found
30784	17	29173428	rs78961639	C	T	Y	T	C	0.262817	N	ADD	424071	0.928292	0.0130386	-5.70684	1.15e-08	.	ATAD5	62562	ATPase family AAA domain containing 5
33907	21	16576493	rs2823138	G	A	Y	A	G	0.248878	N	ADD	418824	0.92817	0.0133991	-5.56308	2.65e-08	.	no_gene_found	-1	no_gene_found
20178	9	110904737	rs559603	C	T	Y	C	T	0.418173	N	ADD	415914	0.928087	0.0116732	-6.39326	1.62e-10	.	no_gene_found	-1	no_gene_found
18728	8	128350515	rs13249993	G	A	Y	G	A	0.451655	N	ADD	423357	0.927931	0.0114174	-6.55122	5.71e-11	.	no_gene_found	-1	no_gene_found
5327	2	217939959	rs13426946	C	T	Y	T	C	0.342715	N	ADD	397947	0.927847	0.0124385	-6.02069	1.74e-09	.	no_gene_found	-1	no_gene_found
31599	18	24500899	rs170801	C	A	Y	A	C	0.283449	N	ADD	425782	0.92774	0.0127434	-5.8857	3.96e-09	.	CHST9	226547	carbohydrate sulfotransferase 9
31598	18	24500616	rs232320	T	C	Y	C	T	0.285191	N	ADD	426257	0.927523	0.0127246	-5.91275	3.36e-09	.	CHST9	226547	carbohydrate sulfotransferase 9
25660	12	115832991	rs10774810	A	G	Y	G	A	0.378324	N	ADD	424119	0.927349	0.0117986	-6.39271	1.63e-10	.	no_gene_found	-1	no_gene_found
33905	21	16574455	rs2403907	C	A	Y	A	C	0.31609	N	ADD	421989	0.927343	0.0123706	-6.09764	1.08e-09	.	no_gene_found	-1	no_gene_found
24334	12	28137869	rs42294	G	T	Y	G	T	0.236849	N	ADD	416645	0.927104	0.0136648	-5.53902	3.04e-08	.	no_gene_found	-1	no_gene_found
18742	8	128354080	rs17465052	G	A	Y	A	G	0.416558	N	ADD	424422	0.926581	0.0115412	-6.6071	3.92e-11	.	no_gene_found	-1	no_gene_found
25664	12	115834946	rs2133317	C	G	Y	G	C	0.389145	N	ADD	422962	0.926527	0.0117372	-6.50169	7.94e-11	.	no_gene_found	-1	no_gene_found
18697	8	128343948	rs7838714	T	C	Y	C	T	0.41526	N	ADD	420473	0.926471	0.0116031	-6.58202	4.64e-11	.	no_gene_found	-1	no_gene_found
30787	17	29181220	rs199661266	A	AT	Y	AT	A	0.258703	N	ADD	423910	0.926441	0.0131177	-5.82453	5.73e-09	.	ATAD5	62562	ATPase family AAA domain containing 5
33904	21	16574122	rs11088317	C	T	Y	T	C	0.291011	N	ADD	422108	0.926418	0.0126749	-6.03004	1.64e-09	.	no_gene_found	-1	no_gene_found
29758	16	52526406	16:52526406_GAT_G	GAT	G	Y	G	GAT	0.432775	N	ADD	423913	0.926412	0.0114996	-6.6469	2.99e-11	.	TOX3	107495	TOX high mobility group box family member 3
33903	21	16573983	rs144516482	A	AC	Y	AC	A	0.309202	N	ADD	422965	0.926198	0.0124279	-6.16901	6.87e-10	.	no_gene_found	-1	no_gene_found
18753	8	128357924	rs10447995	G	A	Y	G	A	0.449675	N	ADD	424986	0.925741	0.0114089	-6.76321	1.35e-11	.	no_gene_found	-1	no_gene_found
18751	8	128356860	rs55746746	T	C	Y	T	C	0.448129	N	ADD	425087	0.925528	0.0114159	-6.77925	1.21e-11	.	no_gene_found	-1	no_gene_found
18750	8	128356670	rs17465317	C	T	Y	C	T	0.450182	N	ADD	424503	0.925343	0.0114159	-6.79671	1.07e-11	.	no_gene_found	-1	no_gene_found
6429	3	27543655	rs711737	A	C	Y	C	A	0.394304	N	ADD	422648	0.925331	0.011678	-6.64528	3.03e-11	.	no_gene_found	-1	no_gene_found
18771	8	128372172	rs10096351	A	G	Y	A	G	0.44955	N	ADD	425509	0.92528	0.0114036	-6.81001	9.76e-12	.	no_gene_found	-1	no_gene_found
29755	16	52522717	rs187679	T	C	Y	C	T	0.432718	N	ADD	424033	0.925065	0.0115028	-6.77154	1.27e-11	.	TOX3	107495	TOX high mobility group box family member 3
6424	3	27538731	rs9815383	G	A	Y	A	G	0.394314	N	ADD	422342	0.925046	0.0116854	-6.66741	2.6e-11	.	no_gene_found	-1	no_gene_found
18745	8	128355551	rs34796978	T	TA	Y	T	TA	0.447936	N	ADD	422960	0.92496	0.0114409	-6.81805	9.23e-12	.	no_gene_found	-1	no_gene_found
33906	21	16575042	rs2823137	T	A	Y	A	T	0.310685	N	ADD	419728	0.924933	0.012464	-6.26076	3.83e-10	.	no_gene_found	-1	no_gene_found
6437	3	27547322	rs601328	C	T	Y	T	C	0.394258	N	ADD	422466	0.924794	0.0116819	-6.69281	2.19e-11	.	no_gene_found	-1	no_gene_found
18747	8	128355824	rs17465283	G	A	Y	A	G	0.411777	N	ADD	425441	0.92466	0.011553	-6.78002	1.2e-11	.	no_gene_found	-1	no_gene_found
18711	8	128345731	rs7826557	C	A	Y	A	C	0.408403	N	ADD	422608	0.924655	0.011608	-6.74835	1.5e-11	.	no_gene_found	-1	no_gene_found
18782	8	128377656	rs6988647	T	C	Y	C	T	0.417023	N	ADD	426106	0.92465	0.0115227	-6.79877	1.06e-11	.	no_gene_found	-1	no_gene_found
29757	16	52525285	rs1978343	C	T	Y	T	C	0.432628	N	ADD	425064	0.924572	0.0114876	-6.82686	8.68e-12	.	TOX3	107495	TOX high mobility group box family member 3
5344	2	217969435	rs3843337	A	G	Y	A	G	0.230666	N	ADD	423025	0.924558	0.0137829	-5.69107	1.26e-08	.	no_gene_found	-1	no_gene_found
6342	3	27451106	rs9828914	G	C	Y	C	G	0.385205	N	ADD	425265	0.924462	0.0117253	-6.69865	2.1e-11	.	SLC4A7	79916	solute carrier family 4 member 7
18779	8	128376801	rs7815100	T	C	Y	C	T	0.41733	N	ADD	426257	0.924365	0.011519	-6.8277	8.63e-12	.	no_gene_found	-1	no_gene_found
18744	8	128355019	rs10098985	G	T	Y	T	G	0.412074	N	ADD	425159	0.924326	0.0115562	-6.80937	9.8e-12	.	no_gene_found	-1	no_gene_found
18785	8	128378025	rs9693143	C	T	Y	T	C	0.417043	N	ADD	425517	0.924302	0.0115292	-6.82758	8.64e-12	.	no_gene_found	-1	no_gene_found
18778	8	128376732	rs7831303	C	A	Y	A	C	0.417108	N	ADD	426091	0.924113	0.0115222	-6.84943	7.41e-12	.	no_gene_found	-1	no_gene_found
24323	12	28128889	rs61915978	C	G	Y	G	C	0.221562	N	ADD	419402	0.924033	0.0139962	-5.64492	1.65e-08	.	no_gene_found	-1	no_gene_found
6347	3	27456579	rs2087758	T	A	Y	T	A	0.456703	N	ADD	425476	0.923989	0.0113988	-6.9354	4.05e-12	.	SLC4A7	79916	solute carrier family 4 member 7
18776	8	128375270	rs9297753	C	T	Y	T	C	0.416659	N	ADD	426032	0.923791	0.0115254	-6.8778	6.08e-12	.	no_gene_found	-1	no_gene_found
18789	8	128379409	rs7845452	G	C	Y	C	G	0.421737	N	ADD	424888	0.923781	0.0115214	-6.88113	5.94e-12	.	no_gene_found	-1	no_gene_found
33880	21	16553052	21:16553052_AT_A	AT	A	Y	A	AT	0.208307	N	ADD	412048	0.923629	0.0144083	-5.51383	3.51e-08	.	no_gene_found	-1	no_gene_found
29763	16	52528184	rs2216188	C	T	Y	T	C	0.432889	N	ADD	425809	0.923525	0.0114767	-6.93208	4.15e-12	.	TOX3	107495	TOX high mobility group box family member 3
18795	8	128388025	rs2392780	A	G	Y	G	A	0.424307	N	ADD	426257	0.923507	0.0114984	-6.92072	4.49e-12	.	no_gene_found	-1	no_gene_found
18759	8	128363652	rs10097200	T	C	Y	C	T	0.420793	N	ADD	425209	0.923499	0.0115216	-6.9075	4.93e-12	.	no_gene_found	-1	no_gene_found
18790	8	128382357	rs16902126	A	G	Y	G	A	0.422571	N	ADD	424824	0.923421	0.0115239	-6.91351	4.73e-12	.	no_gene_found	-1	no_gene_found
18761	8	128364906	rs7007568	G	C	Y	C	G	0.41829	N	ADD	425610	0.923419	0.0115261	-6.91234	4.77e-12	.	no_gene_found	-1	no_gene_found
6307	3	27403453	rs7617094	T	C	Y	C	T	0.433387	N	ADD	420955	0.923383	0.0115217	-6.91836	4.57e-12	.	no_gene_found	-1	no_gene_found
18760	8	128364271	rs7002826	G	C	Y	C	G	0.417467	N	ADD	425485	0.923211	0.0115311	-6.92882	4.24e-12	.	no_gene_found	-1	no_gene_found
24329	12	28132906	rs10843048	A	G	Y	G	A	0.227341	N	ADD	426257	0.923201	0.0137705	-5.80285	6.52e-09	.	no_gene_found	-1	no_gene_found
18773	8	128373756	rs12541305	T	C	Y	C	T	0.418602	N	ADD	425690	0.923147	0.0115236	-6.9394	3.94e-12	.	no_gene_found	-1	no_gene_found
18755	8	128361241	rs7014657	A	G	Y	G	A	0.414652	N	ADD	425032	0.9231	0.0115529	-6.9262	4.32e-12	.	no_gene_found	-1	no_gene_found
33834	21	16520832	rs2823093	G	A	Y	A	G	0.270908	N	ADD	414720	0.923082	0.013117	-6.10182	1.05e-09	.	no_gene_found	-1	no_gene_found
33835	21	16520935	rs2896680	A	T	Y	T	A	0.263543	N	ADD	415642	0.923055	0.0132188	-6.05702	1.39e-09	.	no_gene_found	-1	no_gene_found
18756	8	128361928	rs56110209	T	G	Y	G	T	0.414849	N	ADD	425069	0.922983	0.0115514	-6.93805	3.98e-12	.	no_gene_found	-1	no_gene_found
24328	12	28132512	rs10843047	A	G	Y	G	A	0.226591	N	ADD	425955	0.922976	0.0137798	-5.81662	6.01e-09	.	no_gene_found	-1	no_gene_found
33888	21	16563309	rs2823128	G	A	Y	A	G	0.324204	N	ADD	423509	0.922955	0.0122532	-6.54318	6.02e-11	.	no_gene_found	-1	no_gene_found
6361	3	27480163	rs10662127	T	TAAC	Y	T	TAAC	0.455754	N	ADD	424821	0.922941	0.0114121	-7.02679	2.11e-12	.	SLC4A7	79916	solute carrier family 4 member 7
18763	8	128366829	rs5022926	A	C	Y	C	A	0.416417	N	ADD	425346	0.92294	0.0115409	-6.94835	3.7e-12	.	no_gene_found	-1	no_gene_found
33898	21	16569063	rs2823134	A	G	Y	G	A	0.321393	N	ADD	425439	0.922936	0.0122563	-6.54319	6.02e-11	.	no_gene_found	-1	no_gene_found
18796	8	128389507	rs7015780	C	T	Y	T	C	0.40554	N	ADD	411588	0.922927	0.0117747	-6.81167	9.65e-12	.	no_gene_found	-1	no_gene_found
18794	8	128387852	rs1562430	T	C	Y	C	T	0.419465	N	ADD	425394	0.922919	0.0115288	-6.95766	3.46e-12	.	no_gene_found	-1	no_gene_found
6359	3	27479959	rs9821145	C	G	Y	C	G	0.455805	N	ADD	425004	0.922885	0.0114091	-7.03394	2.01e-12	.	SLC4A7	79916	solute carrier family 4 member 7
33889	21	16563640	rs2823129	C	T	Y	T	C	0.324135	N	ADD	423523	0.922876	0.0122524	-6.55063	5.73e-11	.	no_gene_found	-1	no_gene_found
6364	3	27482503	rs7646785	A	T	Y	A	T	0.45573	N	ADD	425132	0.922874	0.0114072	-7.03608	1.98e-12	.	SLC4A7	79916	solute carrier family 4 member 7
33882	21	16554017	21:16554017_GTTGT_G	GTTGT	G	Y	G	GTTGT	0.212257	N	ADD	415166	0.922857	0.0142511	-5.63335	1.77e-08	.	no_gene_found	-1	no_gene_found
33894	21	16568328	rs7275438	C	T	Y	T	C	0.321334	N	ADD	425578	0.922801	0.0122561	-6.55526	5.55e-11	.	no_gene_found	-1	no_gene_found
18758	8	128363367	rs13272866	A	G	Y	G	A	0.423162	N	ADD	424830	0.922775	0.0115235	-6.97442	3.07e-12	.	no_gene_found	-1	no_gene_found
33902	21	16572587	rs766661863	TTTATGTAAAGTGAAATA	T	Y	T	TTTATGTAAAGTGAAATA	0.321265	N	ADD	423507	0.922758	0.012289	-6.54151	6.09e-11	.	no_gene_found	-1	no_gene_found
33851	21	16540415	rs2896689	C	A	Y	A	C	0.214865	N	ADD	425355	0.922748	0.0140431	-5.72515	1.03e-08	.	no_gene_found	-1	no_gene_found
18791	8	128383597	rs7815245	C	T	Y	T	C	0.415594	N	ADD	424824	0.922736	0.0115485	-6.963	3.33e-12	.	no_gene_found	-1	no_gene_found
33890	21	16564561	rs7282349	C	T	Y	T	C	0.324387	N	ADD	423890	0.922681	0.0122449	-6.57188	4.97e-11	.	no_gene_found	-1	no_gene_found
18754	8	128358795	rs6999578	C	T	Y	T	C	0.412795	N	ADD	424670	0.922662	0.0115671	-6.9587	3.43e-12	.	no_gene_found	-1	no_gene_found
20160	9	110900018	rs641002	A	G	Y	A	G	0.408938	N	ADD	417071	0.922636	0.0116969	-6.88387	5.82e-12	.	no_gene_found	-1	no_gene_found
33850	21	16539143	rs62218225	A	C	Y	C	A	0.214729	N	ADD	425354	0.922618	0.014045	-5.73442	9.78e-09	.	no_gene_found	-1	no_gene_found
33849	21	16539124	rs62218224	G	C	Y	C	G	0.214717	N	ADD	425356	0.922606	0.0140448	-5.73539	9.73e-09	.	no_gene_found	-1	no_gene_found
33840	21	16534968	rs2008843	T	C	Y	C	T	0.214293	N	ADD	426257	0.922568	0.0140461	-5.73782	9.59e-09	.	no_gene_found	-1	no_gene_found
33901	21	16572276	rs7276622	G	A	Y	A	G	0.324657	N	ADD	425394	0.922514	0.0122384	-6.59017	4.39e-11	.	no_gene_found	-1	no_gene_found
33897	21	16568941	rs2823133	A	C	Y	C	A	0.321215	N	ADD	425536	0.922504	0.0122585	-6.58019	4.7e-11	.	no_gene_found	-1	no_gene_found
33896	21	16568856	rs2823132	T	C	Y	C	T	0.3212	N	ADD	425520	0.922474	0.0122594	-6.58237	4.63e-11	.	no_gene_found	-1	no_gene_found
33848	21	16538239	rs990302	G	A	Y	A	G	0.214979	N	ADD	425575	0.922466	0.0140375	-5.74921	8.97e-09	.	no_gene_found	-1	no_gene_found
33899	21	16570484	rs2823135	A	G	Y	G	A	0.321078	N	ADD	425444	0.922462	0.0122604	-6.58295	4.61e-11	.	no_gene_found	-1	no_gene_found
33893	21	16567728	rs2823131	G	A	Y	A	G	0.321226	N	ADD	425489	0.922458	0.0122588	-6.58416	4.57e-11	.	no_gene_found	-1	no_gene_found
20171	9	110902100	rs575270	T	C	Y	T	C	0.406737	N	ADD	417768	0.922377	0.0117021	-6.90487	5.02e-12	.	no_gene_found	-1	no_gene_found
29754	16	52521217	rs576910169	G	GA	Y	GA	G	0.438677	N	ADD	415579	0.922343	0.011601	-6.96823	3.21e-12	.	TOX3	107495	TOX high mobility group box family member 3
33847	21	16537447	rs12482761	T	C	Y	C	T	0.214276	N	ADD	425893	0.922328	0.0140517	-5.75404	8.71e-09	.	no_gene_found	-1	no_gene_found
33895	21	16568524	rs7275695	C	T	Y	T	C	0.324471	N	ADD	426257	0.922307	0.0122343	-6.6107	3.83e-11	.	no_gene_found	-1	no_gene_found
33900	21	16571951	rs2823136	G	C	Y	C	G	0.322385	N	ADD	425212	0.922275	0.0122512	-6.60443	3.99e-11	.	no_gene_found	-1	no_gene_found
31591	18	24481272	rs17621185	A	G	Y	G	A	0.203282	N	ADD	426257	0.92221	0.0143164	-5.65658	1.54e-08	.	no_gene_found	-1	no_gene_found
33837	21	16532660	rs2823106	T	C	Y	C	T	0.214108	N	ADD	426107	0.922193	0.014054	-5.76354	8.24e-09	.	no_gene_found	-1	no_gene_found
33839	21	16533674	rs62218221	T	C	Y	C	T	0.214144	N	ADD	426164	0.922188	0.014051	-5.76518	8.16e-09	.	no_gene_found	-1	no_gene_found
33842	21	16536320	rs62218223	G	A	Y	A	G	0.214257	N	ADD	426094	0.922184	0.0140484	-5.76656	8.09e-09	.	no_gene_found	-1	no_gene_found
11132	5	44800917	rs10462082	A	C	Y	A	C	0.492307	N	ADD	415749	0.922161	0.0114478	-7.07868	1.46e-12	.	no_gene_found	-1	no_gene_found
33892	21	16566523	rs926167	T	C	Y	C	T	0.323859	N	ADD	425031	0.922134	0.0122496	-6.61775	3.65e-11	.	no_gene_found	-1	no_gene_found
33841	21	16536093	rs55792425	A	T	Y	T	A	0.214269	N	ADD	426111	0.922131	0.0140485	-5.77059	7.9e-09	.	no_gene_found	-1	no_gene_found
18775	8	128374141	8:128374141_TA_T	TA	T	Y	T	TA	0.427212	N	ADD	413350	0.922049	0.0116671	-6.956	3.5e-12	.	no_gene_found	-1	no_gene_found
6348	3	27463229	rs79251239	C	T	Y	T	C	0.220091	N	ADD	426257	0.922009	0.0138855	-5.84789	4.98e-09	.	SLC4A7	79916	solute carrier family 4 member 7
33891	21	16565066	21:16565066_TTTTAA_T	TTTTAA	T	Y	T	TTTTAA	0.346677	N	ADD	406296	0.921939	0.0122971	-6.60939	3.86e-11	.	no_gene_found	-1	no_gene_found
29756	16	52523597	rs4784219	T	A	Y	A	T	0.44364	N	ADD	424278	0.921316	0.0114701	-7.14491	9.01e-13	.	TOX3	107495	TOX high mobility group box family member 3
24327	12	28132463	rs11049252	A	C	Y	C	A	0.192936	N	ADD	425592	0.921193	0.0146065	-5.6198	1.91e-08	.	no_gene_found	-1	no_gene_found
31596	18	24494344	rs11659941	C	T	Y	T	C	0.204853	N	ADD	422539	0.921112	0.0143555	-5.72418	1.04e-08	.	no_gene_found	-1	no_gene_found
24324	12	28130572	rs11049248	T	C	Y	C	T	0.223439	N	ADD	425025	0.92095	0.0138665	-5.93871	2.87e-09	.	no_gene_found	-1	no_gene_found
5240	2	217893943	rs12999224	G	A	Y	A	G	0.207677	N	ADD	421722	0.920759	0.0142605	-5.78917	7.07e-09	.	no_gene_found	-1	no_gene_found
30747	17	29042557	rs8069759	G	C	Y	C	G	0.177483	N	ADD	425644	0.92071	0.0151363	-5.45777	4.82e-08	.	no_gene_found	-1	no_gene_found
33854	21	16543071	rs2823110	C	T	Y	T	C	0.213854	N	ADD	422313	0.920703	0.0141191	-5.8515	4.87e-09	.	no_gene_found	-1	no_gene_found
33856	21	16543345	rs2823112	G	C	Y	C	G	0.21387	N	ADD	422230	0.920702	0.0141195	-5.85139	4.87e-09	.	no_gene_found	-1	no_gene_found
5239	2	217893763	rs12998806	G	A	Y	A	G	0.207732	N	ADD	421728	0.920701	0.0142592	-5.7941	6.87e-09	.	no_gene_found	-1	no_gene_found
33886	21	16560118	rs1882963	G	C	Y	C	G	0.212606	N	ADD	417652	0.920691	0.0142169	-5.81212	6.17e-09	.	no_gene_found	-1	no_gene_found
33855	21	16543278	rs2823111	G	A	Y	A	G	0.213839	N	ADD	422299	0.920666	0.0141188	-5.85448	4.79e-09	.	no_gene_found	-1	no_gene_found
33876	21	16550137	rs201610670	AAT	A	Y	A	AAT	0.213891	N	ADD	416661	0.920664	0.0141996	-5.82134	5.84e-09	.	no_gene_found	-1	no_gene_found
33862	21	16544977	rs2823115	A	G	Y	G	A	0.213672	N	ADD	421781	0.920643	0.0141314	-5.85103	4.89e-09	.	no_gene_found	-1	no_gene_found
33861	21	16544919	rs12482386	G	A	Y	A	G	0.213683	N	ADD	421800	0.920576	0.0141315	-5.85617	4.74e-09	.	no_gene_found	-1	no_gene_found
33860	21	16544508	rs1882959	T	C	Y	C	T	0.21372	N	ADD	421923	0.920539	0.0141272	-5.86074	4.61e-09	.	no_gene_found	-1	no_gene_found
5346	2	217970267	rs71401180	A	ATACT	Y	A	ATACT	0.230753	N	ADD	421396	0.92046	0.0138366	-5.99002	2.1e-09	.	no_gene_found	-1	no_gene_found
24326	12	28131457	rs73094066	A	G	Y	G	A	0.198443	N	ADD	425184	0.920434	0.0144691	-5.73016	1e-08	.	no_gene_found	-1	no_gene_found
30742	17	29034817	rs7213974	T	C	Y	C	T	0.177547	N	ADD	425540	0.920364	0.0151385	-5.48178	4.21e-08	.	no_gene_found	-1	no_gene_found
24331	12	28134960	rs11049254	C	T	Y	T	C	0.192794	N	ADD	425718	0.92034	0.0146125	-5.68091	1.34e-08	.	no_gene_found	-1	no_gene_found
33858	21	16543510	rs2142362	G	A	Y	A	G	0.213718	N	ADD	422164	0.920336	0.0141289	-5.87562	4.21e-09	.	no_gene_found	-1	no_gene_found
30743	17	29037130	rs112823937	G	A	Y	A	G	0.177548	N	ADD	425534	0.920279	0.0151386	-5.48786	4.07e-08	.	no_gene_found	-1	no_gene_found
24330	12	28134344	rs10843049	C	T	Y	T	C	0.19285	N	ADD	425624	0.920278	0.0146119	-5.68571	1.3e-08	.	no_gene_found	-1	no_gene_found
29751	16	52517715	rs45622334	A	AG	Y	AG	A	0.446186	N	ADD	420921	0.92027	0.0115206	-7.21216	5.51e-13	.	TOX3	107495	TOX high mobility group box family member 3
33859	21	16544044	rs2823113	T	C	Y	C	T	0.213881	N	ADD	422076	0.920228	0.014124	-5.88598	3.96e-09	.	no_gene_found	-1	no_gene_found
24332	12	28135989	rs11049255	T	C	Y	C	T	0.192753	N	ADD	425599	0.920102	0.0146164	-5.69707	1.22e-08	.	no_gene_found	-1	no_gene_found
31597	18	24498214	rs9304502	G	A	Y	A	G	0.204976	N	ADD	422586	0.920025	0.0143618	-5.8039	6.48e-09	.	CHST9	226547	carbohydrate sulfotransferase 9
33853	21	16542908	rs140817118	T	TA	Y	TA	T	0.212928	N	ADD	420997	0.919999	0.0141625	-5.88755	3.92e-09	.	no_gene_found	-1	no_gene_found
22247	10	123437483	rs731594	T	G	Y	G	T	0.19511	N	ADD	410761	0.919999	0.0148619	-5.61051	2.02e-08	.	no_gene_found	-1	no_gene_found
5282	2	217914762	rs35780967	A	G	Y	G	A	0.231042	N	ADD	421904	0.919967	0.0137176	-6.08103	1.19e-09	.	no_gene_found	-1	no_gene_found
29767	16	52529531	rs12597838	C	T	Y	T	C	0.4425	N	ADD	424959	0.919786	0.0114577	-7.29767	2.93e-13	.	TOX3	107495	TOX high mobility group box family member 3
24333	12	28137473	rs11049256	G	A	Y	A	G	0.192304	N	ADD	423965	0.919783	0.0146599	-5.70382	1.17e-08	.	no_gene_found	-1	no_gene_found
14959	6	152434278	rs34133739	A	AC	Y	A	AC	0.483925	N	ADD	420592	0.919709	0.0113984	-7.34294	2.09e-13	.	no_gene_found	-1	no_gene_found
5255	2	217899827	rs67032380	C	T	Y	T	C	0.205742	N	ADD	422295	0.919686	0.0143003	-5.85463	4.78e-09	.	no_gene_found	-1	no_gene_found
33864	21	16546125	rs12483016	G	T	Y	T	G	0.212708	N	ADD	419555	0.919642	0.0141932	-5.90214	3.59e-09	.	no_gene_found	-1	no_gene_found
5320	2	217938425	rs759077118	TC	T	Y	T	TC	0.239241	N	ADD	423813	0.919577	0.0135149	-6.20369	5.52e-10	.	no_gene_found	-1	no_gene_found
22239	10	123433949	rs725982	A	G	Y	G	A	0.190612	N	ADD	417027	0.919514	0.0148711	-5.6425	1.68e-08	.	no_gene_found	-1	no_gene_found
5349	2	217972252	rs9677455	A	C	Y	A	C	0.199786	N	ADD	422530	0.91948	0.0145278	-5.77836	7.54e-09	.	no_gene_found	-1	no_gene_found
33870	21	16547435	rs11909473	A	G	Y	G	A	0.287956	N	ADD	419028	0.919417	0.0127815	-6.57316	4.93e-11	.	no_gene_found	-1	no_gene_found
33852	21	16541418	rs35079624	T	TA	Y	TA	T	0.214469	N	ADD	424465	0.919376	0.0140791	-5.9706	2.36e-09	.	no_gene_found	-1	no_gene_found
29771	16	52532355	rs1111481	C	T	Y	T	C	0.476702	N	ADD	409222	0.919365	0.0115817	-7.25906	3.9e-13	.	TOX3	107495	TOX high mobility group box family member 3
33869	21	16547320	rs73176585	T	A	Y	A	T	0.202616	N	ADD	407502	0.919328	0.0146661	-5.73512	9.74e-09	.	no_gene_found	-1	no_gene_found
29761	16	52527403	rs7186907	G	A	Y	A	G	0.443677	N	ADD	426257	0.919324	0.0114464	-7.34876	2e-13	.	TOX3	107495	TOX high mobility group box family member 3
5264	2	217903776	rs2372943	G	A	Y	A	G	0.206439	N	ADD	423394	0.91932	0.014269	-5.89534	3.74e-09	.	no_gene_found	-1	no_gene_found
33863	21	16545867	rs2823117	C	T	Y	T	C	0.212965	N	ADD	420351	0.919314	0.0141742	-5.93528	2.93e-09	.	no_gene_found	-1	no_gene_found
24325	12	28130906	rs11049250	A	G	Y	G	A	0.191093	N	ADD	425046	0.919206	0.0146805	-5.73857	9.55e-09	.	no_gene_found	-1	no_gene_found
30763	17	29087285	rs62070631	G	A	Y	A	G	0.169055	N	ADD	424732	0.919139	0.0154242	-5.46663	4.59e-08	.	no_gene_found	-1	no_gene_found
31593	18	24484288	rs3974648	C	T	Y	T	C	0.207714	N	ADD	421717	0.919109	0.0143163	-5.89192	3.82e-09	.	no_gene_found	-1	no_gene_found
31595	18	24489902	rs34688904	G	A	Y	A	G	0.20507	N	ADD	422292	0.919065	0.0143627	-5.87625	4.2e-09	.	no_gene_found	-1	no_gene_found
22073	10	123326646	rs2981432	A	G	Y	A	G	0.474369	N	ADD	398653	0.919013	0.0117236	-7.20381	5.86e-13	.	FGFR2	113957	fibroblast growth factor receptor 2
6372	3	27487705	rs1494420	C	T	Y	C	T	0.473681	N	ADD	424870	0.918983	0.0113787	-7.42507	1.13e-13	.	SLC4A7	79916	solute carrier family 4 member 7
33868	21	16547314	rs8128132	A	T	Y	T	A	0.203222	N	ADD	407490	0.918891	0.0146482	-5.77462	7.71e-09	.	no_gene_found	-1	no_gene_found
6325	3	27430313	3:27430313_TTTC_T	TTTC	T	Y	T	TTTC	0.217323	N	ADD	421584	0.91878	0.014029	-6.03808	1.56e-09	.	SLC4A7	79916	solute carrier family 4 member 7
20102	9	110885650	rs631475	C	A	Y	C	A	0.37955	N	ADD	425311	0.918736	0.0117938	-7.18655	6.64e-13	.	no_gene_found	-1	no_gene_found
30769	17	29111368	rs11867457	A	G	Y	G	A	0.172858	N	ADD	425140	0.9187	0.0153105	-5.53841	3.05e-08	.	CRLF3	40461	cytokine receptor like factor 3
29769	16	52530763	rs8064219	G	A	Y	A	G	0.441983	N	ADD	423884	0.918685	0.0114798	-7.38799	1.49e-13	.	TOX3	107495	TOX high mobility group box family member 3
22074	10	123327193	rs3135726	G	C	Y	C	G	0.471535	N	ADD	398756	0.918676	0.0117425	-7.22347	5.07e-13	.	FGFR2	113957	fibroblast growth factor receptor 2
14961	6	152435833	rs2747651	G	C	Y	G	C	0.485093	N	ADD	421309	0.918663	0.0113809	-7.45425	9.04e-14	.	no_gene_found	-1	no_gene_found
6391	3	27509714	rs7619833	G	C	Y	G	C	0.473683	N	ADD	424380	0.91859	0.0113854	-7.45826	8.77e-14	.	no_gene_found	-1	no_gene_found
6399	3	27519195	rs4973730	G	A	Y	G	A	0.473631	N	ADD	423369	0.918534	0.0114002	-7.45395	9.06e-14	.	no_gene_found	-1	no_gene_found
20123	9	110893102	rs10639168	C	CTCTA	Y	C	CTCTA	0.367362	N	ADD	413350	0.918515	0.012024	-7.06896	1.56e-12	.	no_gene_found	-1	no_gene_found
6412	3	27532282	3:27532282_TA_T	TA	T	Y	TA	T	0.467173	N	ADD	414844	0.918457	0.011524	-7.38114	1.57e-13	.	no_gene_found	-1	no_gene_found
20101	9	110885479	rs630965	C	T	Y	C	T	0.379199	N	ADD	425177	0.918401	0.0117962	-7.21603	5.35e-13	.	no_gene_found	-1	no_gene_found
33865	21	16546433	rs12483602	C	T	Y	T	C	0.214347	N	ADD	419682	0.918363	0.0141518	-6.0178	1.77e-09	.	no_gene_found	-1	no_gene_found
5347	2	217971031	rs2888459	A	C	Y	A	C	0.199266	N	ADD	422789	0.918339	0.0145414	-5.85835	4.68e-09	.	no_gene_found	-1	no_gene_found
33871	21	16547644	rs2823119	A	C	Y	C	A	0.214351	N	ADD	419551	0.918323	0.0141551	-6.01948	1.75e-09	.	no_gene_found	-1	no_gene_found
30759	17	29079045	rs62070628	A	G	Y	G	A	0.174025	N	ADD	423828	0.91832	0.0152994	-5.56945	2.56e-08	.	no_gene_found	-1	no_gene_found
33867	21	16547282	rs62218995	C	T	Y	T	C	0.214349	N	ADD	419566	0.918317	0.014155	-6.02001	1.74e-09	.	no_gene_found	-1	no_gene_found
20115	9	110888677	rs857609	G	C	Y	G	C	0.376842	N	ADD	425535	0.918254	0.0118035	-7.22505	5.01e-13	.	no_gene_found	-1	no_gene_found
31592	18	24483958	18:24483958_CT_C	CT	C	Y	C	CT	0.206118	N	ADD	418874	0.918156	0.0144123	-5.92466	3.13e-09	.	no_gene_found	-1	no_gene_found
31607	18	24524941	rs12954099	A	T	Y	T	A	0.203342	N	ADD	422891	0.918144	0.0143854	-5.93664	2.91e-09	.	CHST9	226547	carbohydrate sulfotransferase 9
30744	17	29041115	rs8064846	C	T	Y	T	C	0.175071	N	ADD	425304	0.917979	0.015244	-5.61406	1.98e-08	.	no_gene_found	-1	no_gene_found
20192	9	110913154	rs634454	T	G	Y	T	G	0.188882	N	ADD	388148	0.917897	0.0154548	-5.5433	2.97e-08	.	no_gene_found	-1	no_gene_found
33885	21	16556728	rs1556283	C	T	Y	T	C	0.214281	N	ADD	419143	0.917893	0.014164	-6.04876	1.46e-09	.	no_gene_found	-1	no_gene_found
5322	2	217938807	rs59848989	G	A	Y	A	G	0.239342	N	ADD	423734	0.917875	0.0135184	-6.33905	2.31e-10	.	no_gene_found	-1	no_gene_found
33872	21	16548088	rs62218996	G	A	Y	A	G	0.214381	N	ADD	419468	0.917731	0.0141587	-6.06352	1.33e-09	.	no_gene_found	-1	no_gene_found
20117	9	110888866	rs1618654	T	A	Y	T	A	0.376947	N	ADD	426078	0.917705	0.011797	-7.27977	3.34e-13	.	no_gene_found	-1	no_gene_found
31682	18	24621271	rs62082103	G	C	Y	C	G	0.200455	N	ADD	415861	0.917702	0.0145833	-5.88907	3.88e-09	.	CHST9	226547	carbohydrate sulfotransferase 9
20116	9	110888809	rs857610	A	G	Y	A	G	0.376894	N	ADD	426054	0.91769	0.0117977	-7.2807	3.32e-13	.	no_gene_found	-1	no_gene_found
33879	21	16553034	rs11088311	C	A	Y	A	C	0.214347	N	ADD	419316	0.917685	0.0141622	-6.0655	1.32e-09	.	no_gene_found	-1	no_gene_found
33881	21	16553133	rs12373912	G	A	Y	A	G	0.214348	N	ADD	419305	0.917682	0.0141622	-6.06576	1.31e-09	.	no_gene_found	-1	no_gene_found
5323	2	217938973	rs56224255	A	C	Y	C	A	0.237961	N	ADD	420606	0.917669	0.0135967	-6.31907	2.63e-10	.	no_gene_found	-1	no_gene_found
20114	9	110888478	rs865686	G	T	Y	G	T	0.377121	N	ADD	426257	0.917659	0.0117925	-7.28683	3.17e-13	.	no_gene_found	-1	no_gene_found
33878	21	16552154	rs2823123	G	A	Y	A	G	0.214393	N	ADD	419389	0.917657	0.0141595	-6.06879	1.29e-09	.	no_gene_found	-1	no_gene_found
33866	21	16546618	rs55797017	G	T	Y	T	G	0.214205	N	ADD	419428	0.91765	0.0141655	-6.06678	1.31e-09	.	no_gene_found	-1	no_gene_found
20124	9	110893102	rs10639168	C	CTCTATCTATCTA	Y	C	CTCTATCTATCTA	0.368433	N	ADD	413775	0.91764	0.0120145	-7.15386	8.44e-13	.	no_gene_found	-1	no_gene_found
33883	21	16555062	rs55778206	A	T	Y	T	A	0.214408	N	ADD	419184	0.917569	0.0141634	-6.07388	1.25e-09	.	no_gene_found	-1	no_gene_found
33877	21	16551421	rs2823122	G	C	Y	C	G	0.21441	N	ADD	419416	0.917541	0.0141594	-6.0778	1.22e-09	.	no_gene_found	-1	no_gene_found
17608	8	36849946	rs4286946	C	G	Y	G	C	0.168512	N	ADD	424537	0.917538	0.0155035	-5.55109	2.84e-08	.	no_gene_found	-1	no_gene_found
14963	6	152437016	rs2747652	T	C	Y	T	C	0.485602	N	ADD	421890	0.917497	0.0113753	-7.56958	3.74e-14	.	no_gene_found	-1	no_gene_found
33875	21	16549659	rs12482303	C	T	Y	T	C	0.214482	N	ADD	419454	0.917463	0.0141574	-6.08468	1.17e-09	.	no_gene_found	-1	no_gene_found
22226	10	123424835	rs7084632	A	G	Y	G	A	0.174312	N	ADD	420232	0.917451	0.0153662	-5.60685	2.06e-08	.	no_gene_found	-1	no_gene_found
14965	6	152440522	6:152440522_CA_C	CA	C	Y	CA	C	0.494927	N	ADD	421153	0.917439	0.0113685	-7.57966	3.46e-14	.	no_gene_found	-1	no_gene_found
20108	9	110886745	rs527071	C	A	Y	C	A	0.377825	N	ADD	425775	0.917391	0.011798	-7.30817	2.71e-13	.	no_gene_found	-1	no_gene_found
27738	14	69026379	rs11844632	G	A	Y	A	G	0.275627	N	ADD	420907	0.917335	0.0129601	-6.65756	2.78e-11	.	RAD51B	771056	RAD51 paralog B
6320	3	27427225	rs1472254	A	G	Y	A	G	0.468314	N	ADD	425278	0.917322	0.0114028	-7.56804	3.79e-14	.	SLC4A7	79916	solute carrier family 4 member 7
5319	2	217938410	rs13011326	C	T	Y	T	C	0.24011	N	ADD	424759	0.917253	0.013489	-6.40315	1.52e-10	.	no_gene_found	-1	no_gene_found
20113	9	110888260	rs472483	T	C	Y	T	C	0.376988	N	ADD	426077	0.917239	0.0117976	-7.32246	2.43e-13	.	no_gene_found	-1	no_gene_found
20103	9	110885781	rs497006	C	T	Y	C	T	0.377966	N	ADD	425518	0.917237	0.0118011	-7.32042	2.47e-13	.	no_gene_found	-1	no_gene_found
33873	21	16548737	rs62218997	G	A	Y	A	G	0.214397	N	ADD	419471	0.917228	0.0141604	-6.10144	1.05e-09	.	no_gene_found	-1	no_gene_found
20104	9	110885947	rs519679	C	G	Y	C	G	0.378017	N	ADD	425589	0.917206	0.0117995	-7.32436	2.4e-13	.	no_gene_found	-1	no_gene_found
5314	2	217936746	rs13002378	A	C	Y	C	A	0.243106	N	ADD	426257	0.917183	0.0134191	-6.44217	1.18e-10	.	no_gene_found	-1	no_gene_found
20110	9	110887106	rs648354	G	A	Y	G	A	0.377413	N	ADD	425967	0.917178	0.011796	-7.32906	2.32e-13	.	no_gene_found	-1	no_gene_found
20112	9	110888113	rs471467	G	A	Y	G	A	0.377147	N	ADD	426005	0.917142	0.0117977	-7.3314	2.28e-13	.	no_gene_found	-1	no_gene_found
20107	9	110886534	rs525142	G	A	Y	G	A	0.377948	N	ADD	425737	0.917135	0.0117977	-7.33204	2.27e-13	.	no_gene_found	-1	no_gene_found
20106	9	110886254	rs522463	G	T	Y	G	T	0.378014	N	ADD	425643	0.917108	0.0117997	-7.33328	2.25e-13	.	no_gene_found	-1	no_gene_found
20105	9	110886052	rs520613	C	T	Y	C	T	0.378014	N	ADD	425616	0.917078	0.0117997	-7.33601	2.2e-13	.	no_gene_found	-1	no_gene_found
24404	12	28167635	rs788456	A	G	Y	G	A	0.286538	N	ADD	403722	0.916922	0.0131029	-6.61932	3.61e-11	.	no_gene_found	-1	no_gene_found
20111	9	110887996	rs662694	C	G	Y	C	G	0.377193	N	ADD	426049	0.916842	0.011798	-7.35892	1.85e-13	.	no_gene_found	-1	no_gene_found
5324	2	217939004	rs16825211	A	G	Y	G	A	0.237423	N	ADD	419812	0.916777	0.0136283	-6.37581	1.82e-10	.	no_gene_found	-1	no_gene_found
14958	6	152432902	rs910416	C	T	Y	C	T	0.490561	N	ADD	420718	0.916651	0.0113895	-7.64111	2.15e-14	.	no_gene_found	-1	no_gene_found
17607	8	36846435	rs75772194	A	G	Y	G	A	0.16906	N	ADD	425349	0.916588	0.0154787	-5.62691	1.83e-08	.	no_gene_found	-1	no_gene_found
31601	18	24514205	rs35311825	T	C	Y	C	T	0.194003	N	ADD	423269	0.916543	0.0146759	-5.93807	2.88e-09	.	CHST9	226547	carbohydrate sulfotransferase 9
20125	9	110893551	rs5899787	C	CT	Y	C	CT	0.36692	N	ADD	415434	0.916539	0.0120054	-7.25931	3.89e-13	.	no_gene_found	-1	no_gene_found
20099	9	110882909	rs5899785	G	GCA	Y	G	GCA	0.373452	N	ADD	416948	0.916484	0.011942	-7.3029	2.82e-13	.	no_gene_found	-1	no_gene_found
31602	18	24516214	rs10502480	C	T	Y	T	C	0.191219	N	ADD	426257	0.916471	0.0146917	-5.93698	2.9e-09	.	CHST9	226547	carbohydrate sulfotransferase 9
5291	2	217922354	rs34909320	A	G	Y	G	A	0.229424	N	ADD	419381	0.916464	0.0138039	-6.31943	2.63e-10	.	no_gene_found	-1	no_gene_found
5269	2	217906194	rs113674867	C	T	Y	T	C	0.215634	N	ADD	425802	0.916449	0.0140137	-6.22592	4.79e-10	.	no_gene_found	-1	no_gene_found
30776	17	29148072	17:29148072_CA_C	CA	C	Y	C	CA	0.174588	N	ADD	412806	0.916353	0.0154839	-5.6416	1.68e-08	.	CRLF3	40461	cytokine receptor like factor 3
30750	17	29051705	rs9903735	C	T	Y	T	C	0.174398	N	ADD	424480	0.916309	0.0152988	-5.71301	1.11e-08	.	no_gene_found	-1	no_gene_found
5317	2	217937995	rs12467163	A	G	Y	G	A	0.240629	N	ADD	424897	0.916267	0.0134846	-6.48497	8.88e-11	.	no_gene_found	-1	no_gene_found
22216	10	123422434	rs7071275	C	T	Y	T	C	0.176084	N	ADD	419695	0.916168	0.0153368	-5.70887	1.14e-08	.	no_gene_found	-1	no_gene_found
5312	2	217936148	rs12996888	G	T	Y	T	G	0.241574	N	ADD	425388	0.916158	0.0134493	-6.51084	7.47e-11	.	no_gene_found	-1	no_gene_found
20109	9	110886840	rs548980	C	T	Y	C	T	0.371956	N	ADD	424615	0.916146	0.0118481	-7.39191	1.45e-13	.	no_gene_found	-1	no_gene_found
5318	2	217938177	rs13011060	G	A	Y	A	G	0.240448	N	ADD	424726	0.916072	0.0134849	-6.50064	8e-11	.	no_gene_found	-1	no_gene_found
5313	2	217936386	rs12997141	C	T	Y	T	C	0.241132	N	ADD	425221	0.916055	0.0134773	-6.50569	7.73e-11	.	no_gene_found	-1	no_gene_found
20100	9	110882980	rs680138	C	T	Y	C	T	0.369936	N	ADD	419259	0.916049	0.0119342	-7.34743	2.02e-13	.	no_gene_found	-1	no_gene_found
24438	12	28181174	rs60240939	A	G	Y	G	A	0.283921	N	ADD	401121	0.915989	0.0132138	-6.64081	3.12e-11	.	no_gene_found	-1	no_gene_found
22219	10	123422902	rs7075242	C	T	Y	T	C	0.174732	N	ADD	419803	0.915933	0.0153715	-5.71267	1.11e-08	.	no_gene_found	-1	no_gene_found
5277	2	217911529	rs56146211	G	T	Y	T	G	0.215675	N	ADD	425731	0.915805	0.0140181	-6.27411	3.52e-10	.	no_gene_found	-1	no_gene_found
24369	12	28152993	rs805583	G	A	Y	A	G	0.290081	N	ADD	404230	0.915691	0.0130394	-6.7546	1.43e-11	.	no_gene_found	-1	no_gene_found
5260	2	217900650	rs35986494	T	C	Y	C	T	0.215445	N	ADD	424549	0.915673	0.0140396	-6.27486	3.5e-10	.	no_gene_found	-1	no_gene_found
6380	3	27494620	rs12639265	A	T	Y	T	A	0.367074	N	ADD	424468	0.915641	0.0118742	-7.42205	1.15e-13	.	SLC4A7	79916	solute carrier family 4 member 7
6365	3	27483164	rs55988870	T	C	Y	C	T	0.365563	N	ADD	425111	0.9156	0.0118766	-7.42431	1.13e-13	.	SLC4A7	79916	solute carrier family 4 member 7
20127	9	110893720	9:110893720_GTATT_G	GTATT	G	Y	GTATT	G	0.364471	N	ADD	413114	0.915544	0.0120631	-7.31456	2.58e-13	.	no_gene_found	-1	no_gene_found
5270	2	217907088	rs6713249	C	G	Y	G	C	0.21575	N	ADD	425777	0.915531	0.0140154	-6.29676	3.04e-10	.	no_gene_found	-1	no_gene_found
6369	3	27485730	rs59117696	C	A	Y	A	C	0.365257	N	ADD	424631	0.915427	0.0118855	-7.43468	1.05e-13	.	SLC4A7	79916	solute carrier family 4 member 7
5267	2	217904976	rs2270398	C	T	Y	T	C	0.215609	N	ADD	425812	0.915415	0.0140181	-6.30459	2.89e-10	.	no_gene_found	-1	no_gene_found
27739	14	69027523	rs34882439	G	A	Y	A	G	0.27784	N	ADD	421372	0.915124	0.0129261	-6.86175	6.8e-12	.	RAD51B	771056	RAD51 paralog B
5293	2	217924394	rs13000023	G	A	Y	A	G	0.22554	N	ADD	418935	0.914931	0.0138961	-6.398	1.57e-10	.	no_gene_found	-1	no_gene_found
5301	2	217930533	rs56269701	A	G	Y	G	A	0.246384	N	ADD	418405	0.914879	0.0134515	-6.61369	3.75e-11	.	no_gene_found	-1	no_gene_found
5307	2	217933312	rs13025492	C	G	Y	G	C	0.239023	N	ADD	424057	0.914715	0.0135176	-6.59455	4.27e-11	.	no_gene_found	-1	no_gene_found
5304	2	217931670	rs34863143	G	T	Y	T	G	0.234799	N	ADD	420936	0.91458	0.0136469	-6.54293	6.03e-11	.	no_gene_found	-1	no_gene_found
22230	10	123429042	rs11200069	A	G	Y	G	A	0.191562	N	ADD	421845	0.91455	0.0147892	-6.03979	1.54e-09	.	no_gene_found	-1	no_gene_found
20121	9	110892899	rs7862747	C	A	Y	C	A	0.36959	N	ADD	418989	0.914527	0.011944	-7.48066	7.39e-14	.	no_gene_found	-1	no_gene_found
22236	10	123431846	rs10510099	C	A	Y	A	C	0.191235	N	ADD	421517	0.914497	0.0148059	-6.03689	1.57e-09	.	no_gene_found	-1	no_gene_found
20140	9	110895353	rs676256	C	T	Y	C	T	0.370378	N	ADD	419428	0.914348	0.0119283	-7.50687	6.06e-14	.	no_gene_found	-1	no_gene_found
5303	2	217931497	rs2287289	A	T	Y	T	A	0.234802	N	ADD	420859	0.91429	0.0136485	-6.56534	5.19e-11	.	no_gene_found	-1	no_gene_found
24443	12	28183286	rs7976725	A	G	Y	G	A	0.225602	N	ADD	410939	0.914271	0.0141305	-6.3429	2.25e-10	.	no_gene_found	-1	no_gene_found
24336	12	28139312	rs33083	A	G	Y	A	G	0.189425	N	ADD	421829	0.914233	0.0148209	-6.05026	1.45e-09	.	no_gene_found	-1	no_gene_found
6408	3	27529611	3:27529611_CA_C	CA	C	Y	C	CA	0.363954	N	ADD	418510	0.914204	0.0119912	-7.48063	7.4e-14	.	no_gene_found	-1	no_gene_found
20097	9	110881453	rs837983	C	T	Y	C	T	0.372988	N	ADD	413261	0.914203	0.0120023	-7.47382	7.79e-14	.	no_gene_found	-1	no_gene_found
5341	2	217967567	rs10932694	A	G	Y	A	G	0.204731	N	ADD	424528	0.914179	0.0144586	-6.20588	5.44e-10	.	no_gene_found	-1	no_gene_found
5305	2	217932640	rs34293445	A	G	Y	G	A	0.235773	N	ADD	421075	0.914132	0.0136284	-6.58776	4.46e-11	.	no_gene_found	-1	no_gene_found
5306	2	217932679	rs36013968	T	C	Y	C	T	0.235284	N	ADD	421606	0.914129	0.0136304	-6.58701	4.49e-11	.	no_gene_found	-1	no_gene_found
5342	2	217967719	rs2372966	T	C	Y	T	C	0.202915	N	ADD	424202	0.914015	0.0144799	-6.20922	5.32e-10	.	no_gene_found	-1	no_gene_found
11373	5	45286288	rs72759957	T	A	Y	A	T	0.146365	N	ADD	426257	0.913964	0.0163487	-5.50286	3.74e-08	.	HCN1	434169	hyperpolarization activated cyclic nucleotide gated potassium channel 1
5326	2	217939897	rs35607529	G	A	Y	A	G	0.229133	N	ADD	404645	0.913873	0.0140484	-6.41092	1.45e-10	.	no_gene_found	-1	no_gene_found
20145	9	110895863	rs3119744	A	C	Y	A	C	0.368753	N	ADD	419711	0.913802	0.0119336	-7.55354	4.24e-14	.	no_gene_found	-1	no_gene_found
22240	10	123433950	rs725983	G	A	Y	A	G	0.192123	N	ADD	420583	0.913606	0.0147819	-6.1126	9.8e-10	.	no_gene_found	-1	no_gene_found
20120	9	110892787	rs510294	T	A	Y	T	A	0.367983	N	ADD	418676	0.913523	0.0119592	-7.56289	3.94e-14	.	no_gene_found	-1	no_gene_found
22233	10	123430164	rs10886964	G	A	Y	A	G	0.191456	N	ADD	421927	0.912914	0.014805	-6.15426	7.54e-10	.	no_gene_found	-1	no_gene_found
22232	10	123430129	rs10886963	A	G	Y	G	A	0.191455	N	ADD	421929	0.912909	0.014805	-6.15461	7.53e-10	.	no_gene_found	-1	no_gene_found
22234	10	123430317	rs10886965	C	A	Y	A	C	0.191618	N	ADD	422001	0.912638	0.0147996	-6.17691	6.54e-10	.	no_gene_found	-1	no_gene_found
20122	9	110893030	rs628931	A	G	Y	A	G	0.367653	N	ADD	419254	0.912583	0.0119564	-7.65082	2e-14	.	no_gene_found	-1	no_gene_found
29794	16	52549097	16:52549097_TA_T	TA	T	Y	T	TA	0.208015	N	ADD	415782	0.912512	0.0143865	-6.36388	1.97e-10	.	TOX3	107495	TOX high mobility group box family member 3
6378	3	27492150	rs12632305	G	C	Y	C	G	0.3836	N	ADD	424347	0.912477	0.0117617	-7.78738	6.84e-15	.	SLC4A7	79916	solute carrier family 4 member 7
11135	5	44803546	rs72756203	A	G	Y	G	A	0.139653	N	ADD	426257	0.912446	0.0166724	-5.49572	3.89e-08	.	no_gene_found	-1	no_gene_found
20130	9	110893949	rs659713	T	G	Y	T	G	0.368088	N	ADD	419546	0.912327	0.01195	-7.67837	1.61e-14	.	no_gene_found	-1	no_gene_found
6327	3	27432206	rs6551196	T	C	Y	T	C	0.438703	N	ADD	425324	0.912026	0.0114665	-8.03088	9.68e-16	.	SLC4A7	79916	solute carrier family 4 member 7
5296	2	217927421	rs17778798	T	C	Y	C	T	0.245949	N	ADD	416894	0.910846	0.0135009	-6.9167	4.62e-12	.	no_gene_found	-1	no_gene_found
5300	2	217929007	rs13034362	G	A	Y	A	G	0.245941	N	ADD	418301	0.910781	0.0134785	-6.93351	4.11e-12	.	no_gene_found	-1	no_gene_found
24398	12	28165457	rs2619434	G	A	Y	A	G	0.258205	N	ADD	407676	0.910776	0.0135159	-6.91468	4.69e-12	.	no_gene_found	-1	no_gene_found
22268	10	123462571	rs58775336	G	T	Y	T	G	0.134551	N	ADD	423011	0.910714	0.0170598	-5.48231	4.2e-08	.	no_gene_found	-1	no_gene_found
25370	12	96027759	rs17356907	A	G	Y	G	A	0.299897	N	ADD	426257	0.910704	0.0125211	-7.4704	8e-14	.	no_gene_found	-1	no_gene_found
24322	12	28128832	rs76301015	G	A	Y	A	G	0.151994	N	ADD	419804	0.910369	0.016282	-5.76747	8.05e-09	.	no_gene_found	-1	no_gene_found
25367	12	96026737	rs61938093	C	T	Y	T	C	0.291181	N	ADD	424837	0.910304	0.0126527	-7.42741	1.11e-13	.	no_gene_found	-1	no_gene_found
5299	2	217928261	rs4608489	G	C	Y	C	G	0.247102	N	ADD	417999	0.910282	0.0134612	-6.98308	2.89e-12	.	no_gene_found	-1	no_gene_found
11001	5	44494312	rs11750655	T	C	Y	C	T	0.147555	N	ADD	412371	0.91028	0.0165698	-5.67313	1.4e-08	.	no_gene_found	-1	no_gene_found
5298	2	217927857	rs35326648	G	GA	Y	GA	G	0.247059	N	ADD	413308	0.910039	0.0135499	-6.95707	3.47e-12	.	no_gene_found	-1	no_gene_found
24367	12	28151609	rs812020	A	C	Y	C	A	0.262635	N	ADD	408078	0.909907	0.0134235	-7.0334	2.02e-12	.	no_gene_found	-1	no_gene_found
11000	5	44494303	rs11750654	T	C	Y	C	T	0.14764	N	ADD	412409	0.909871	0.0165662	-5.7015	1.19e-08	.	no_gene_found	-1	no_gene_found
6375	3	27490538	rs143519331	C	CT	Y	CT	C	0.367465	N	ADD	414431	0.909834	0.0120266	-7.85707	3.93e-15	.	SLC4A7	79916	solute carrier family 4 member 7
11008	5	44606969	rs116443643	C	A	Y	A	C	0.147538	N	ADD	417898	0.909788	0.0164513	-5.74687	9.09e-09	.	no_gene_found	-1	no_gene_found
22266	10	123459720	rs7092519	T	A	Y	A	T	0.136747	N	ADD	423475	0.90966	0.0169263	-5.5939	2.22e-08	.	no_gene_found	-1	no_gene_found
5265	2	217904006	rs4522583	C	T	Y	T	C	0.240718	N	ADD	423325	0.909571	0.0135239	-7.00846	2.41e-12	.	no_gene_found	-1	no_gene_found
22218	10	123422858	rs12242201	C	T	Y	T	C	0.149191	N	ADD	426257	0.9093	0.0162671	-5.84492	5.07e-09	.	no_gene_found	-1	no_gene_found
24400	12	28166067	rs2590275	C	G	Y	G	C	0.257659	N	ADD	408169	0.909209	0.01351	-7.04515	1.85e-12	.	no_gene_found	-1	no_gene_found
5310	2	217936015	rs12622536	T	C	Y	C	T	0.419516	N	ADD	418682	0.908769	0.0116283	-8.22689	1.92e-16	.	no_gene_found	-1	no_gene_found
22249	10	123438122	rs12262574	C	T	Y	T	C	0.141292	N	ADD	422751	0.908288	0.0167105	-5.75647	8.59e-09	.	no_gene_found	-1	no_gene_found
5295	2	217927278	rs16856873	G	A	Y	A	G	0.238384	N	ADD	416979	0.908221	0.0136741	-7.0401	1.92e-12	.	no_gene_found	-1	no_gene_found
29858	16	52621220	rs66954828	G	A	Y	A	G	0.20027	N	ADD	417729	0.908123	0.0145582	-6.62001	3.59e-11	.	no_gene_found	-1	no_gene_found
24394	12	28164044	rs113382479	C	CT	Y	CT	C	0.256123	N	ADD	398606	0.907911	0.0137356	-7.03342	2.02e-12	.	no_gene_found	-1	no_gene_found
22256	10	123446062	rs7924234	G	C	Y	C	G	0.194538	N	ADD	426257	0.907279	0.0146563	-6.63914	3.16e-11	.	no_gene_found	-1	no_gene_found
11371	5	45239336	rs147872430	C	T	Y	T	C	0.144953	N	ADD	418907	0.907031	0.0165906	-5.88159	4.06e-09	.	no_gene_found	-1	no_gene_found
24441	12	28181403	rs11049294	G	C	Y	C	G	0.142883	N	ADD	418621	0.906701	0.0168994	-5.79561	6.81e-09	.	no_gene_found	-1	no_gene_found
24420	12	28174817	rs7297051	C	T	Y	T	C	0.226167	N	ADD	408325	0.906612	0.0141067	-6.94997	3.65e-12	.	no_gene_found	-1	no_gene_found
6401	3	27520500	rs12054243	A	G	Y	G	A	0.34566	N	ADD	388535	0.906484	0.0125897	-7.79864	6.26e-15	.	no_gene_found	-1	no_gene_found
29847	16	52601615	rs8053784	T	A	Y	A	T	0.230021	N	ADD	421907	0.906088	0.0138046	-7.14388	9.07e-13	.	no_gene_found	-1	no_gene_found
22257	10	123446164	rs7893171	G	C	Y	C	G	0.190432	N	ADD	425666	0.905999	0.014763	-6.68676	2.28e-11	.	no_gene_found	-1	no_gene_found
5283	2	217915414	rs12694403	G	A	Y	A	G	0.264383	N	ADD	420320	0.905616	0.0131609	-7.5329	4.96e-14	.	no_gene_found	-1	no_gene_found
29857	16	52621090	16:52621090_CT_C	CT	C	Y	C	CT	0.206024	N	ADD	421036	0.904626	0.0143785	-6.97109	3.14e-12	.	no_gene_found	-1	no_gene_found
29859	16	52622112	rs11640537	G	A	Y	A	G	0.206518	N	ADD	422069	0.904479	0.0143471	-6.99766	2.6e-12	.	no_gene_found	-1	no_gene_found
10257	4	175839285	rs4072805	C	G	Y	G	C	0.121351	N	ADD	425440	0.9043	0.017964	-5.59974	2.15e-08	.	no_gene_found	-1	no_gene_found
29856	16	52620577	rs3112633	C	T	Y	T	C	0.213585	N	ADD	421766	0.90425	0.0142078	-7.08412	1.4e-12	.	no_gene_found	-1	no_gene_found
31685	18	24624030	rs138736090	C	CT	Y	CT	C	0.13162	N	ADD	400445	0.903862	0.0177002	-5.71061	1.13e-08	.	CHST9	226547	carbohydrate sulfotransferase 9
24350	12	28143978	rs1267204	C	T	Y	C	T	0.151336	N	ADD	423639	0.903771	0.0163764	-6.17837	6.48e-10	.	no_gene_found	-1	no_gene_found
29833	16	52582775	rs1362549	A	T	Y	T	A	0.209256	N	ADD	420509	0.903741	0.0142906	-7.0825	1.42e-12	.	no_gene_found	-1	no_gene_found
24351	12	28144471	rs251954	C	G	Y	C	G	0.151365	N	ADD	423735	0.903626	0.0163746	-6.18883	6.06e-10	.	no_gene_found	-1	no_gene_found
29853	16	52618113	rs4784230	T	C	Y	C	T	0.206545	N	ADD	422606	0.903582	0.0143406	-7.07	1.55e-12	.	no_gene_found	-1	no_gene_found
29854	16	52618347	rs66914644	A	C	Y	C	A	0.206546	N	ADD	422603	0.903533	0.0143415	-7.0734	1.51e-12	.	no_gene_found	-1	no_gene_found
29789	16	52545751	rs35327801	G	GA	Y	GA	G	0.207873	N	ADD	422688	0.903529	0.0143009	-7.09378	1.31e-12	.	TOX3	107495	TOX high mobility group box family member 3
10256	4	175822759	rs6553846	T	C	Y	T	C	0.123167	N	ADD	425253	0.903226	0.0179094	-5.68315	1.32e-08	.	no_gene_found	-1	no_gene_found
10255	4	175821735	rs1319629	C	T	Y	C	T	0.123171	N	ADD	425217	0.903189	0.0179138	-5.68408	1.32e-08	.	no_gene_found	-1	no_gene_found
29855	16	52618953	rs11645620	C	T	Y	T	C	0.206492	N	ADD	422571	0.903062	0.0143449	-7.10804	1.18e-12	.	no_gene_found	-1	no_gene_found
10258	4	175840903	rs7666569	T	C	Y	C	T	0.123265	N	ADD	425457	0.902969	0.0179038	-5.70086	1.19e-08	.	no_gene_found	-1	no_gene_found
29775	16	52537526	rs4784221	A	G	Y	G	A	0.206792	N	ADD	422924	0.90285	0.0143167	-7.13846	9.44e-13	.	TOX3	107495	TOX high mobility group box family member 3
29831	16	52581047	rs117469893	C	G	Y	G	C	0.206138	N	ADD	423523	0.90264	0.0143254	-7.15033	8.66e-13	.	no_gene_found	-1	no_gene_found
24440	12	28181303	rs112848346	AT	A	Y	A	AT	0.132639	N	ADD	419602	0.902521	0.0172946	-5.93036	3.02e-09	.	no_gene_found	-1	no_gene_found
24365	12	28150488	rs788461	T	C	Y	C	T	0.151821	N	ADD	425036	0.902488	0.0163315	-6.28235	3.33e-10	.	no_gene_found	-1	no_gene_found
29798	16	52550307	rs2160474	G	A	Y	A	G	0.206969	N	ADD	424124	0.902332	0.0142917	-7.19107	6.43e-13	.	TOX3	107495	TOX high mobility group box family member 3
24337	12	28139733	rs805511	C	A	Y	C	A	0.146536	N	ADD	421057	0.902263	0.0166444	-6.1792	6.44e-10	.	no_gene_found	-1	no_gene_found
29778	16	52538076	rs12934513	T	A	Y	A	T	0.206872	N	ADD	423116	0.902107	0.0143157	-7.19639	6.18e-13	.	TOX3	107495	TOX high mobility group box family member 3
29816	16	52570969	rs11648477	T	C	Y	C	T	0.207105	N	ADD	424532	0.902077	0.0142849	-7.21428	5.42e-13	.	TOX3	107495	TOX high mobility group box family member 3
29841	16	52585192	rs35917855	A	G	Y	G	A	0.207082	N	ADD	424853	0.902005	0.0142822	-7.22122	5.15e-13	.	no_gene_found	-1	no_gene_found
29822	16	52575279	rs12597887	A	T	Y	T	A	0.207256	N	ADD	424726	0.901999	0.0142798	-7.22288	5.09e-13	.	TOX3	107495	TOX high mobility group box family member 3
22255	10	123443741	rs12354821	T	A	Y	A	T	0.192283	N	ADD	423220	0.901973	0.0148064	-6.96795	3.22e-12	.	no_gene_found	-1	no_gene_found
29844	16	52597844	rs4594251	C	T	Y	T	C	0.207815	N	ADD	426257	0.901936	0.0142506	-7.24261	4.4e-13	.	no_gene_found	-1	no_gene_found
29797	16	52550036	rs2193093	C	A	Y	A	C	0.207093	N	ADD	424165	0.901917	0.0142914	-7.22338	5.07e-13	.	TOX3	107495	TOX high mobility group box family member 3
29839	16	52584700	rs12926842	G	A	Y	A	G	0.20705	N	ADD	424868	0.901847	0.0142827	-7.23331	4.71e-13	.	no_gene_found	-1	no_gene_found
29803	16	52558834	rs1420531	G	A	Y	A	G	0.207241	N	ADD	424209	0.901847	0.0142863	-7.23143	4.78e-13	.	TOX3	107495	TOX high mobility group box family member 3
29786	16	52544450	rs1362544	T	C	Y	C	T	0.207314	N	ADD	424133	0.90179	0.0142886	-7.23464	4.67e-13	.	TOX3	107495	TOX high mobility group box family member 3
29813	16	52564669	rs45461091	T	C	Y	C	T	0.207175	N	ADD	424552	0.901698	0.0142842	-7.24405	4.35e-13	.	TOX3	107495	TOX high mobility group box family member 3
29808	16	52562811	rs12929984	G	A	Y	A	G	0.207106	N	ADD	424466	0.901692	0.0142875	-7.2429	4.39e-13	.	TOX3	107495	TOX high mobility group box family member 3
29846	16	52600618	rs4784228	A	G	Y	G	A	0.207308	N	ADD	425746	0.901546	0.0142672	-7.26453	3.74e-13	.	no_gene_found	-1	no_gene_found
29784	16	52542125	rs45579437	A	G	Y	G	A	0.20734	N	ADD	424108	0.901408	0.01429	-7.26364	3.77e-13	.	TOX3	107495	TOX high mobility group box family member 3
29843	16	52586581	rs3803659	A	G	Y	G	A	0.207039	N	ADD	424604	0.901323	0.0142918	-7.26934	3.61e-13	.	no_gene_found	-1	no_gene_found
24417	12	28173672	rs7958748	G	A	Y	A	G	0.147998	N	ADD	424125	0.901313	0.0165547	-6.27632	3.47e-10	.	no_gene_found	-1	no_gene_found
24411	12	28172146	rs10843056	T	C	Y	C	T	0.148426	N	ADD	424024	0.901013	0.0165438	-6.30062	2.96e-10	.	no_gene_found	-1	no_gene_found
29850	16	52612619	rs3112638	C	T	Y	T	C	0.219311	N	ADD	423167	0.900922	0.0140967	-7.40148	1.35e-13	.	no_gene_found	-1	no_gene_found
29806	16	52561138	16:52561138_AAC_A	AAC	A	Y	A	AAC	0.207024	N	ADD	422622	0.900822	0.0143347	-7.28638	3.18e-13	.	TOX3	107495	TOX high mobility group box family member 3
24436	12	28180502	rs7957915	A	G	Y	G	A	0.143523	N	ADD	423081	0.900721	0.016785	-6.22936	4.68e-10	.	no_gene_found	-1	no_gene_found
24424	12	28176581	rs10843065	G	C	Y	C	G	0.143302	N	ADD	424146	0.900551	0.0167642	-6.24832	4.15e-10	.	no_gene_found	-1	no_gene_found
29825	16	52577504	rs1420534	A	G	Y	G	A	0.206845	N	ADD	424479	0.900371	0.0143029	-7.33756	2.18e-13	.	TOX3	107495	TOX high mobility group box family member 3
24364	12	28150272	rs788460	A	T	Y	T	A	0.150758	N	ADD	425115	0.90016	0.0163623	-6.42839	1.29e-10	.	no_gene_found	-1	no_gene_found
29852	16	52613037	rs12935019	G	A	Y	A	G	0.210485	N	ADD	422677	0.899651	0.0142703	-7.4104	1.26e-13	.	no_gene_found	-1	no_gene_found
5284	2	217916052	rs12613955	T	G	Y	G	T	0.468042	N	ADD	420088	0.899096	0.0114394	-9.29818	1.43e-20	.	no_gene_found	-1	no_gene_found
29849	16	52612044	rs1109951	C	T	Y	T	C	0.207843	N	ADD	423683	0.898307	0.0143069	-7.4959	6.58e-14	.	no_gene_found	-1	no_gene_found
24381	12	28160066	rs10843054	T	G	Y	G	T	0.11028	N	ADD	421634	0.896413	0.0187618	-5.82855	5.59e-09	.	no_gene_found	-1	no_gene_found
6668	3	46893173	rs143048713	G	GGT	Y	GGT	G	0.103563	N	ADD	420188	0.896412	0.0195653	-5.58925	2.28e-08	.	no_gene_found	-1	no_gene_found
29861	16	52624446	rs2335	T	G	Y	G	T	0.192863	N	ADD	421375	0.896274	0.0148534	-7.37262	1.67e-13	.	no_gene_found	-1	no_gene_found
29860	16	52623637	rs6498960	C	T	Y	T	C	0.190268	N	ADD	418725	0.895054	0.0149746	-7.4039	1.32e-13	.	no_gene_found	-1	no_gene_found
24376	12	28155990	rs371522718	C	CAT	Y	CAT	C	0.114234	N	ADD	424895	0.894938	0.0184177	-6.02685	1.67e-09	.	no_gene_found	-1	no_gene_found
24439	12	28181233	rs16932559	T	C	Y	C	T	0.12356	N	ADD	422532	0.894928	0.017991	-6.17039	6.81e-10	.	no_gene_found	-1	no_gene_found
24382	12	28160736	rs201358423	C	A	Y	A	C	0.114445	N	ADD	423902	0.894914	0.0184223	-6.02681	1.67e-09	.	no_gene_found	-1	no_gene_found
24437	12	28181020	rs57498301	T	C	Y	C	T	0.123619	N	ADD	422652	0.894733	0.0179866	-6.18405	6.25e-10	.	no_gene_found	-1	no_gene_found
24380	12	28159763	rs10843053	A	T	Y	T	A	0.114429	N	ADD	424812	0.89421	0.0184076	-6.07437	1.24e-09	.	no_gene_found	-1	no_gene_found
24379	12	28158922	rs11519090	T	G	Y	G	T	0.114437	N	ADD	424822	0.894134	0.0184072	-6.07916	1.21e-09	.	no_gene_found	-1	no_gene_found
24401	12	28166131	rs138995484	A	AT	Y	AT	A	0.114344	N	ADD	424076	0.893601	0.018432	-6.10329	1.04e-09	.	no_gene_found	-1	no_gene_found
22203	10	123407314	rs752999873	CA	C	Y	C	CA	0.226049	N	ADD	396260	0.892995	0.0143703	-7.8756	3.39e-15	.	no_gene_found	-1	no_gene_found
24373	12	28153747	rs2619415	G	T	Y	T	G	0.114898	N	ADD	425576	0.892953	0.0183587	-6.16719	6.95e-10	.	no_gene_found	-1	no_gene_found
24433	12	28179075	rs12230582	C	T	Y	T	C	0.114816	N	ADD	424369	0.89273	0.0183974	-6.16778	6.93e-10	.	no_gene_found	-1	no_gene_found
24442	12	28182252	rs11049295	T	C	Y	C	T	0.113978	N	ADD	422684	0.892132	0.018498	-6.17047	6.81e-10	.	no_gene_found	-1	no_gene_found
24374	12	28154895	rs1838564	G	A	Y	A	G	0.114894	N	ADD	425530	0.89204	0.0183693	-6.21929	4.99e-10	.	no_gene_found	-1	no_gene_found
24370	12	28153018	rs788464	A	G	Y	G	A	0.119281	N	ADD	426257	0.891673	0.018042	-6.35492	2.09e-10	.	no_gene_found	-1	no_gene_found
24339	12	28140253	rs1314085	T	G	Y	T	G	0.118736	N	ADD	424050	0.89154	0.0181357	-6.33036	2.45e-10	.	no_gene_found	-1	no_gene_found
24347	12	28143462	rs251955	C	T	Y	C	T	0.118464	N	ADD	424516	0.891508	0.0181414	-6.3303	2.45e-10	.	no_gene_found	-1	no_gene_found
24344	12	28140918	rs1267210	T	C	Y	T	C	0.118393	N	ADD	424283	0.891504	0.0181542	-6.32611	2.51e-10	.	no_gene_found	-1	no_gene_found
24422	12	28175772	rs10843063	T	A	Y	A	T	0.114777	N	ADD	424779	0.89141	0.0183997	-6.24742	4.17e-10	.	no_gene_found	-1	no_gene_found
24349	12	28143787	rs1267205	T	C	Y	T	C	0.118554	N	ADD	424312	0.891369	0.0181399	-6.33947	2.31e-10	.	no_gene_found	-1	no_gene_found
24423	12	28175787	rs10843064	G	C	Y	C	G	0.114788	N	ADD	424757	0.891367	0.0183998	-6.25001	4.1e-10	.	no_gene_found	-1	no_gene_found
29915	16	52638875	rs4467067	G	A	Y	A	G	0.179146	N	ADD	419824	0.891352	0.0152831	-7.52571	5.24e-14	.	no_gene_found	-1	no_gene_found
24357	12	28146442	rs251951	G	A	Y	G	A	0.119119	N	ADD	425699	0.891341	0.0180683	-6.36631	1.94e-10	.	no_gene_found	-1	no_gene_found
24348	12	28143712	rs1267206	A	C	Y	A	C	0.118505	N	ADD	424564	0.891339	0.0181391	-6.34158	2.27e-10	.	no_gene_found	-1	no_gene_found
24371	12	28153260	rs2737448	T	C	Y	C	T	0.119151	N	ADD	426149	0.891333	0.018059	-6.37003	1.89e-10	.	no_gene_found	-1	no_gene_found
24407	12	28170174	rs809816	T	C	Y	C	T	0.114877	N	ADD	424882	0.891294	0.0183918	-6.25719	3.92e-10	.	no_gene_found	-1	no_gene_found
24363	12	28149659	rs788459	T	C	Y	C	T	0.11893	N	ADD	425898	0.891285	0.0180803	-6.36557	1.95e-10	.	no_gene_found	-1	no_gene_found
24358	12	28146490	rs251950	T	A	Y	T	A	0.119126	N	ADD	425703	0.891266	0.0180681	-6.37102	1.88e-10	.	no_gene_found	-1	no_gene_found
24356	12	28145950	rs251952	C	T	Y	C	T	0.11904	N	ADD	425402	0.891231	0.0180804	-6.36887	1.9e-10	.	no_gene_found	-1	no_gene_found
24372	12	28153527	rs2737447	T	C	Y	C	T	0.119048	N	ADD	425960	0.891202	0.0180748	-6.37262	1.86e-10	.	no_gene_found	-1	no_gene_found
24414	12	28173137	rs11049289	G	T	Y	T	G	0.114823	N	ADD	424850	0.891182	0.0183968	-6.26233	3.79e-10	.	no_gene_found	-1	no_gene_found
24342	12	28140675	rs1267213	G	A	Y	G	A	0.118368	N	ADD	424273	0.891144	0.0181579	-6.34702	2.2e-10	.	no_gene_found	-1	no_gene_found
24343	12	28140714	rs1267212	T	G	Y	T	G	0.118369	N	ADD	424276	0.891144	0.018158	-6.34701	2.2e-10	.	no_gene_found	-1	no_gene_found
24362	12	28149614	rs2737455	T	A	Y	A	T	0.119007	N	ADD	425909	0.891116	0.0180754	-6.37778	1.8e-10	.	no_gene_found	-1	no_gene_found
24409	12	28171747	rs11049286	G	C	Y	C	G	0.114854	N	ADD	424866	0.891087	0.0183948	-6.26877	3.64e-10	.	no_gene_found	-1	no_gene_found
24359	12	28147081	rs805515	T	C	Y	T	C	0.119109	N	ADD	425701	0.891025	0.0180727	-6.38437	1.72e-10	.	no_gene_found	-1	no_gene_found
24387	12	28161748	rs56003999	T	C	Y	C	T	0.114822	N	ADD	425263	0.890951	0.0183894	-6.27892	3.41e-10	.	no_gene_found	-1	no_gene_found
24393	12	28163977	rs11049280	C	T	Y	T	C	0.114792	N	ADD	425212	0.890944	0.0183913	-6.27873	3.41e-10	.	no_gene_found	-1	no_gene_found
24392	12	28163763	rs11049279	G	C	Y	C	G	0.114795	N	ADD	425216	0.890922	0.0183914	-6.28002	3.39e-10	.	no_gene_found	-1	no_gene_found
24354	12	28145421	rs1270113	T	C	Y	T	C	0.118618	N	ADD	424840	0.890919	0.0181248	-6.37257	1.86e-10	.	no_gene_found	-1	no_gene_found
24391	12	28163500	rs11049278	T	C	Y	C	T	0.114797	N	ADD	425219	0.890903	0.0183914	-6.28122	3.36e-10	.	no_gene_found	-1	no_gene_found
24383	12	28160869	rs11049272	T	C	Y	C	T	0.115034	N	ADD	422303	0.890889	0.0184442	-6.26406	3.75e-10	.	no_gene_found	-1	no_gene_found
24345	12	28142950	rs1267208	T	C	Y	T	C	0.118475	N	ADD	424437	0.890852	0.0181491	-6.36823	1.91e-10	.	no_gene_found	-1	no_gene_found
24389	12	28162831	rs11049276	A	G	Y	G	A	0.1148	N	ADD	425228	0.89085	0.0183913	-6.28444	3.29e-10	.	no_gene_found	-1	no_gene_found
24390	12	28162879	rs11049277	C	G	Y	G	C	0.1148	N	ADD	425228	0.89085	0.0183913	-6.28444	3.29e-10	.	no_gene_found	-1	no_gene_found
24368	12	28152648	rs788463	A	T	Y	T	A	0.119202	N	ADD	426131	0.890742	0.0180606	-6.40625	1.49e-10	.	no_gene_found	-1	no_gene_found
24397	12	28164633	rs11049283	A	C	Y	C	A	0.114779	N	ADD	425194	0.890682	0.0183962	-6.29304	3.11e-10	.	no_gene_found	-1	no_gene_found
24395	12	28164386	rs11049281	T	C	Y	C	T	0.11478	N	ADD	425195	0.890669	0.0183962	-6.29384	3.1e-10	.	no_gene_found	-1	no_gene_found
24405	12	28169335	rs76401589	C	T	Y	T	C	0.114876	N	ADD	424903	0.890659	0.0183968	-6.29426	3.09e-10	.	no_gene_found	-1	no_gene_found
24377	12	28156081	rs12371778	C	G	Y	G	C	0.115344	N	ADD	425325	0.890617	0.0183569	-6.31044	2.78e-10	.	no_gene_found	-1	no_gene_found
24396	12	28164521	rs11049282	G	T	Y	T	G	0.114771	N	ADD	425186	0.890529	0.0183983	-6.30163	2.95e-10	.	no_gene_found	-1	no_gene_found
24360	12	28148641	rs805513	A	G	Y	A	G	0.118974	N	ADD	425926	0.890499	0.0180831	-6.41338	1.42e-10	.	no_gene_found	-1	no_gene_found
24416	12	28173440	rs141012297	A	AT	Y	AT	A	0.113329	N	ADD	420578	0.890452	0.0186152	-6.23283	4.58e-10	.	no_gene_found	-1	no_gene_found
24386	12	28161156	rs2619411	G	A	Y	A	G	0.11484	N	ADD	425288	0.890372	0.0183936	-6.31283	2.74e-10	.	no_gene_found	-1	no_gene_found
24435	12	28179701	rs11049293	T	C	Y	C	T	0.117723	N	ADD	423998	0.889957	0.0182289	-6.39543	1.6e-10	.	no_gene_found	-1	no_gene_found
24429	12	28177658	rs10843069	C	T	Y	T	C	0.117303	N	ADD	423912	0.889869	0.0182566	-6.39118	1.65e-10	.	no_gene_found	-1	no_gene_found
24346	12	28143391	12:28143391_TAA_T	TAA	T	Y	TAA	T	0.119515	N	ADD	422526	0.889088	0.0181529	-6.47606	9.41e-11	.	no_gene_found	-1	no_gene_found
24421	12	28175040	rs10843062	C	T	Y	T	C	0.118311	N	ADD	423507	0.888959	0.0182	-6.46724	9.98e-11	.	no_gene_found	-1	no_gene_found
24432	12	28178764	rs10843071	T	C	Y	C	T	0.117585	N	ADD	424135	0.888647	0.018241	-6.47199	9.67e-11	.	no_gene_found	-1	no_gene_found
24434	12	28179482	rs11049292	A	G	Y	G	A	0.117616	N	ADD	424170	0.888604	0.0182408	-6.47467	9.5e-11	.	no_gene_found	-1	no_gene_found
24406	12	28170089	rs788457	A	G	Y	G	A	0.117738	N	ADD	424471	0.888406	0.0182231	-6.49324	8.4e-11	.	no_gene_found	-1	no_gene_found
24428	12	28177181	rs10843068	T	G	Y	G	T	0.117668	N	ADD	424203	0.888343	0.0182374	-6.49197	8.47e-11	.	no_gene_found	-1	no_gene_found
24426	12	28176953	rs10843067	T	C	Y	C	T	0.117695	N	ADD	424279	0.888318	0.018235	-6.4944	8.34e-11	.	no_gene_found	-1	no_gene_found
24431	12	28178155	rs12231591	T	C	Y	C	T	0.117661	N	ADD	424235	0.88831	0.0182376	-6.49399	8.36e-11	.	no_gene_found	-1	no_gene_found
24430	12	28177887	rs11612977	C	T	Y	T	C	0.117665	N	ADD	424242	0.888269	0.0182375	-6.49657	8.22e-11	.	no_gene_found	-1	no_gene_found
24415	12	28173195	rs10843059	G	C	Y	C	G	0.117667	N	ADD	424445	0.888247	0.0182302	-6.50049	8.01e-11	.	no_gene_found	-1	no_gene_found
24425	12	28176797	rs10843066	T	C	Y	C	T	0.117714	N	ADD	424176	0.888213	0.0182354	-6.50077	7.99e-11	.	no_gene_found	-1	no_gene_found
24353	12	28145129	12:28145129_AT_A	AT	A	Y	AT	A	0.120789	N	ADD	416446	0.888073	0.0182022	-6.52129	6.97e-11	.	no_gene_found	-1	no_gene_found
24419	12	28174679	rs11049290	A	G	Y	G	A	0.117726	N	ADD	424448	0.887823	0.0182289	-6.52718	6.7e-11	.	no_gene_found	-1	no_gene_found
24418	12	28174569	rs10843061	T	C	Y	C	T	0.117726	N	ADD	424451	0.887822	0.0182288	-6.52723	6.7e-11	.	no_gene_found	-1	no_gene_found
5268	2	217905779	rs13412666	G	A	Y	A	G	0.497018	N	ADD	425849	0.887723	0.0113345	-10.5073	7.99e-26	.	no_gene_found	-1	no_gene_found
24340	12	28140400	rs1314083	A	C	Y	A	C	0.117537	N	ADD	422713	0.887645	0.0182814	-6.51939	7.06e-11	.	no_gene_found	-1	no_gene_found
24341	12	28140407	rs78755437	A	AC	Y	A	AC	0.117508	N	ADD	422788	0.887594	0.0182809	-6.52273	6.9e-11	.	no_gene_found	-1	no_gene_found
24413	12	28172545	rs10843058	G	A	Y	A	G	0.117336	N	ADD	424698	0.887534	0.018248	-6.5382	6.23e-11	.	no_gene_found	-1	no_gene_found
24412	12	28172342	rs10843057	T	G	Y	G	T	0.117336	N	ADD	424721	0.887263	0.01825	-6.55419	5.59e-11	.	no_gene_found	-1	no_gene_found
24408	12	28171528	rs11049285	T	A	Y	A	T	0.117343	N	ADD	424729	0.887169	0.0182498	-6.56006	5.38e-11	.	no_gene_found	-1	no_gene_found
24361	12	28149568	rs788458	C	T	Y	T	C	0.121622	N	ADD	425729	0.887131	0.0179351	-6.67753	2.43e-11	.	no_gene_found	-1	no_gene_found
24352	12	28144690	rs745375919	GA	G	Y	GA	G	0.117542	N	ADD	423738	0.887099	0.0182619	-6.56002	5.38e-11	.	no_gene_found	-1	no_gene_found
24375	12	28155080	rs10771399	A	G	Y	G	A	0.117724	N	ADD	425073	0.886817	0.018222	-6.59184	4.34e-11	.	no_gene_found	-1	no_gene_found
24366	12	28151018	rs788462	T	A	Y	A	T	0.121974	N	ADD	425721	0.88652	0.0179192	-6.7219	1.79e-11	.	no_gene_found	-1	no_gene_found
24403	12	28167619	rs788455	T	C	Y	C	T	0.117385	N	ADD	424779	0.88613	0.0182563	-6.6219	3.55e-11	.	no_gene_found	-1	no_gene_found
24399	12	28166057	rs2619433	A	G	Y	G	A	0.117394	N	ADD	424880	0.885914	0.0182552	-6.63564	3.23e-11	.	no_gene_found	-1	no_gene_found
24402	12	28167601	rs809291	G	A	Y	A	G	0.117414	N	ADD	424775	0.885862	0.0182562	-6.63856	3.17e-11	.	no_gene_found	-1	no_gene_found
24338	12	28140226	12:28140226_CA_C	CA	C	Y	CA	C	0.115009	N	ADD	420935	0.884502	0.0185245	-6.62533	3.46e-11	.	no_gene_found	-1	no_gene_found
24378	12	28158577	rs11519089	C	T	Y	T	C	0.0887117	N	ADD	403329	0.883708	0.0212572	-5.81584	6.03e-09	.	no_gene_found	-1	no_gene_found
24384	12	28160978	rs11049273	G	A	Y	A	G	0.102446	N	ADD	425253	0.879617	0.0194489	-6.59514	4.25e-11	.	no_gene_found	-1	no_gene_found
24355	12	28145898	rs11049260	A	T	Y	T	A	0.0818535	N	ADD	423806	0.867679	0.0216678	-6.5504	5.74e-11	.	no_gene_found	-1	no_gene_found
24427	12	28177171	rs11049291	A	G	Y	G	A	0.0819833	N	ADD	423745	0.86486	0.0216863	-6.69491	2.16e-11	.	no_gene_found	-1	no_gene_found
24388	12	28162341	rs11049275	T	A	Y	A	T	0.0820938	N	ADD	424161	0.863566	0.02168	-6.76592	1.32e-11	.	no_gene_found	-1	no_gene_found
24410	12	28171821	rs10843055	A	C	Y	C	A	0.0821645	N	ADD	423942	0.863387	0.0216751	-6.77701	1.23e-11	.	no_gene_found	-1	no_gene_found
24385	12	28161055	rs11049274	G	A	Y	A	G	0.0820985	N	ADD	424222	0.86283	0.0216863	-6.80326	1.02e-11	.	no_gene_found	-1	no_gene_found
22093	10	123335839	rs45631611	G	C	Y	C	G	0.0607813	N	ADD	424078	0.860013	0.0252206	-5.97954	2.24e-09	.	FGFR2	113957	fibroblast growth factor receptor 2
5337	2	217961332	rs16856925	A	G	Y	G	A	0.0515869	N	ADD	424982	0.859784	0.02718	-5.55827	2.72e-08	.	no_gene_found	-1	no_gene_found
5352	2	217978195	rs12993885	C	G	Y	G	C	0.0569671	N	ADD	423244	0.857409	0.0260069	-5.91535	3.31e-09	.	no_gene_found	-1	no_gene_found
5340	2	217965676	rs78464992	T	A	Y	A	T	0.0538173	N	ADD	423377	0.853707	0.0266021	-5.94567	2.75e-09	.	no_gene_found	-1	no_gene_found
5350	2	217976869	rs67184727	A	C	Y	C	A	0.0549926	N	ADD	426257	0.852808	0.0262624	-6.06272	1.34e-09	.	no_gene_found	-1	no_gene_found
22090	10	123332577	rs3750817	C	T	Y	T	C	0.39565	N	ADD	426257	0.852788	0.0117733	-13.5259	1.1e-41	.	FGFR2	113957	fibroblast growth factor receptor 2
5343	2	217968969	rs12993555	T	G	Y	G	T	0.0542517	N	ADD	425563	0.852783	0.0264421	-6.02257	1.72e-09	.	no_gene_found	-1	no_gene_found
5345	2	217969552	rs3910062	G	A	Y	A	G	0.0542616	N	ADD	425540	0.85255	0.0264405	-6.03332	1.61e-09	.	no_gene_found	-1	no_gene_found
5351	2	217978080	rs755737173	CAGTG	C	Y	C	CAGTG	0.0565489	N	ADD	424641	0.852462	0.0261277	-6.10946	1e-09	.	no_gene_found	-1	no_gene_found
5348	2	217971498	rs35852169	C	T	Y	T	C	0.0542792	N	ADD	425596	0.852281	0.0264403	-6.04527	1.49e-09	.	no_gene_found	-1	no_gene_found
5338	2	217963060	rs34005590	C	A	Y	A	C	0.0506366	N	ADD	424594	0.849283	0.0274842	-5.94387	2.78e-09	.	no_gene_found	-1	no_gene_found
22088	10	123332352	rs4237533	A	G	Y	A	G	0.459429	N	ADD	418171	0.843022	0.0115663	-14.7639	2.51e-49	.	FGFR2	113957	fibroblast growth factor receptor 2
22124	10	123349324	rs45631563	A	T	Y	T	A	0.0430845	N	ADD	422913	0.822628	0.0301194	-6.48258	9.02e-11	.	FGFR2	113957	fibroblast growth factor receptor 2
5335	2	217957914	rs62176348	T	C	Y	C	T	0.0366939	N	ADD	425343	0.805565	0.0330825	-6.53551	6.34e-11	.	no_gene_found	-1	no_gene_found
5336	2	217959051	rs138522813	A	AT	Y	AT	A	0.0372751	N	ADD	425311	0.796537	0.0329992	-6.89354	5.44e-12	.	no_gene_found	-1	no_gene_found
5332	2	217957405	2:217957405_GA_G	GA	G	Y	G	GA	0.0377992	N	ADD	425988	0.794956	0.0328239	-6.99091	2.73e-12	.	no_gene_found	-1	no_gene_found
5333	2	217957699	rs72951831	G	T	Y	T	G	0.0378328	N	ADD	426257	0.794926	0.0328072	-6.99562	2.64e-12	.	no_gene_found	-1	no_gene_found
5329	2	217954982	rs7587558	T	A	Y	A	T	0.035302	N	ADD	424678	0.785866	0.0341491	-7.0564	1.71e-12	.	no_gene_found	-1	no_gene_found
5330	2	217955000	rs199551066	TAATA	T	Y	T	TAATA	0.0353768	N	ADD	424063	0.785711	0.0341101	-7.07023	1.55e-12	.	no_gene_found	-1	no_gene_found
5331	2	217955896	2:217955896_GA_G	GA	G	Y	G	GA	0.036321	N	ADD	424548	0.780732	0.0337156	-7.34151	2.11e-13	.	no_gene_found	-1	no_gene_found

### Sheet: Table S3 (cgGWAS)
Supplementary Table S3. Coding gene GWAS (cgGWAS) from all females in the UKB cohort, p-value <1e-05.
	#CHROM	POS	ID	REF	ALT	PROVISIONAL_REF?	A1	OMITTED	A1_FREQ	FIRTH?	TEST	OBS_CT	OR	LOG(OR)_SE	Z_STAT	P	ERRCODE	gene_symbol	length	name
178499	6	151936677	rs6929137	A	G	Y	A	G	0.337269	N	ADD	232939	1.09443	0.0118801	7.59518	3.07357e-14	.	CCDC170	124015	coiled-coil domain containing 170
138091	5	44809162	rs3747479	C	G	Y	C	G	0.378155	N	ADD	232939	1.0819	0.0116172	6.77602	1.23528e-11	.	MRPS30	6236	mitochondrial ribosomal protein S30
89394	3	27332820	rs10510592	G	A	Y	G	A	0.241411	N	ADD	232939	1.08224	0.0130389	6.06148	1.34874e-09	.	NEK10	241607	NIMA related kinase 10
263929	11	1902768	rs621679	A	G	Y	A	G	0.366676	N	ADD	227937	0.930649	0.0120343	-5.97236	2.3385e-09	.	LSP1	34415	lymphocyte specific protein 1
394541	17	29111368	rs11867457	G	A	Y	G	A	0.17354	N	ADD	232321	0.918931	0.015374	-5.49917	3.81592e-08	.	CRLF3	40461	cytokine receptor like factor 3
298915	12	28412372	rs11049488	A	G	Y	A	G	0.293496	N	ADD	232088	0.934186	0.0126336	-5.38881	7.09242e-08	.	CCDC91	291954	coiled-coil domain containing 91
197990	7	117832051	rs145415026	T	C	Y	T	C	4.72362e-05	N	ADD	232872	9.97627	0.430281	5.34583	9.00049e-08	.	8	7775	LSM8 homolog, U6 small nuclear RNA associated
166052	6	43016287	rs7774330	C	T	Y	C	T	0.000738451	N	ADD	232920	2.64385	0.186383	5.21633	1.82502e-07	.	CUL7	15097	cullin 7
485807	22	41911805	rs141878785	C	G	Y	C	G	0.00091011	N	ADD	232939	2.04606	0.1404	5.0991	3.41266e-07	.	ACO2	59463	aconitase 2
166063	6	43018737	rs73733791	T	C	Y	T	C	0.000880206	N	ADD	232900	2.48053	0.178297	5.09526	3.48254e-07	.	CUL7	15097	cullin 7
178493	6	151917660	rs34430497	A	G	Y	A	G	0.0575022	N	ADD	232939	1.12374	0.02319	5.03072	4.88648e-07	.	CCDC170	124015	coiled-coil domain containing 170
210302	8	36788479	rs16885577	G	A	Y	G	A	0.142606	N	ADD	232939	0.92002	0.0167703	-4.97069	6.67138e-07	.	KCNU1	151506	potassium calcium-activated channel subfamily U member 1
166207	6	43153831	rs147818029	A	C	Y	A	C	0.000347789	N	ADD	232900	3.25966	0.246598	4.7917	1.65372e-06	.	CUL9	40131	cullin 9
178507	6	151939181	rs3734804	A	G	Y	G	A	0.474515	N	ADD	232939	0.947487	0.0113704	-4.74409	2.09442e-06	.	CCDC170	124015	coiled-coil domain containing 170
98388	3	63967900	rs1053338	G	A	Y	G	A	0.137375	N	ADD	232939	1.07843	0.0160997	4.68993	2.73301e-06	.	ATXN7	86865	ataxin 7
165938	6	42942631	rs111282915	T	C	Y	T	C	0.000747416	N	ADD	232802	2.4547	0.191539	4.68836	2.75398e-06	.	PEX6	14812	peroxisomal biogenesis factor 6
3817	1	10473275	rs143540325	A	G	Y	A	G	5.15331e-05	N	ADD	232860	7.25602	0.428027	4.63016	3.65385e-06	.	PGD	20628	phosphogluconate dehydrogenase
283361	11	75136605	rs181295220	T	C	Y	T	C	3.65047e-05	N	ADD	232847	9.85028	0.495319	4.61823	3.87024e-06	.	KLHL35	8047	kelch like family member 35
481473	22	29091856	22:29091856_AG_A	A	AG	Y	A	AG	0.000431917	N	ADD	231526	2.44167	0.193504	4.61325	3.96423e-06	.	CHEK2	46821	checkpoint kinase 2
166070	6	43018912	rs113845886	A	G	Y	A	G	0.000847993	N	ADD	232903	2.29014	0.179825	4.60789	4.06769e-06	.	CUL7	15097	cullin 7
34188	1	160784530	1:160784530_CAT_C	C	CAT	Y	C	CAT	5.79698e-05	N	ADD	232880	6.52228	0.410389	4.56938	4.8916e-06	.	LY9	31625	lymphocyte antigen 9
460889	20	13763698	rs144162119	T	C	Y	T	C	8.8018e-05	N	ADD	232907	4.87449	0.354644	4.46649	7.95128e-06	.	ESF1	68262	ESF1 nucleolar pre-rRNA processing protein homolog
62969	2	90249306	rs552475627	T	G	Y	T	G	8.60208e-05	N	ADD	232502	4.83627	0.355416	4.43465	9.22222e-06	.	IGKV1D-43	475	immunoglobulin kappa variable 1D-43
217911	8	133041328	rs760108527	A	G	Y	A	G	6.4441e-05	N	ADD	232771	5.86692	0.399804	4.4255	9.62214e-06	.	OC90	30542	otoconin 90

### Sheet: Table S4 (FG,137)
Supplementary Table S2. A full list of FG (Fz12) GWAS for BC. A list of 137 FG significant genes, p-value <5e-08
chrom	pos	ref	alt	pos	rsids	nearest_genes	most_severe	info	annotation.GENOME_enrichment_nfe	beta	pval	mlogp	all_inv_var_het_p	fg_af_alt	fg_beta	fg_pval	ukbb_af_alt	ukbb_beta	ukbb_pval	MVP_AFR_af_alt	MVP_AFR_beta	MVP_AFR_pval	MVP_EUR_af_alt	MVP_EUR_beta	MVP_EUR_pval	MVP_HIS_af_alt	MVP_HIS_beta	MVP_HIS_pval
10	121581150	G	A	121581150	rs11599804	FGFR2	intron	0.99765	0.995646	0.215	6.9e-165	164.2	0.000802	0.392475	0.197	9.89e-84	0.4022	0.252	7.5e-72	0.1849	0.0655	0.292	0.4075	0.243	2.35e-16	NA	NA	NA
16	52565276	C	T	52565276	rs4784227	CASC16	intron	0.999819	1.03791	0.235	3.61e-155	154.4	0.467	0.251759	0.224	6e-89	0.2363	0.254	1.6e-54	0.0641	0.21	0.0168	0.244	0.248	1.22e-14	NA	NA	NA
11	69516650	C	T	69516650	rs78540526	LINC01488	intergenic	0.997894	0.959785	0.304	1.42e-107	106.9	0.39	0.0882604	0.306	2.79e-75	0.07013	0.32	2.11e-31	0.0137	0.351	0.136	0.0674	0.21	0.000279	NA	NA	NA
22	28365160	C	T	28365160	rs62237617	TTC28	intron	0.989058	3.02621	0.916	7.85e-92	91.1	0.00389	0.00804912	0.877	9.74e-78	0.002725	1.35	1.25e-17	NA	NA	NA	NA	NA	NA	NA	NA	NA
22	29054205	G	A	29054205	rs62236881	ZNRF3	3 prime UTR	0.996958	3.06458	0.878	1.62e-77	76.79	NA	0.00795568	0.878	1.62e-77	NA	NA	NA	NA	NA	NA	NA	NA	NA	NA	NA	NA
16	23634953	CA	C	23634953	rs180177102	PALB2	frameshift	0.976729	Inf	1.64	4.97e-66	65.3	NA	0.00155367	1.64	4.98e-66	NA	NA	NA	NA	NA	NA	NA	NA	NA	NA	NA	NA
2	217044740	G	A	217044740	rs6721996	RP11-574O16.2	intergenic	0.998153	0.986102	-0.12	7.92e-55	54.1	0.634	0.47357	-0.121	1.68e-33	0.5138	-0.127	2.22e-20	0.383	-0.0714	0.142	0.4877	-0.0998	0.000653	NA	NA	NA
5	44706396	A	G	44706396	rs10941679	RP11-503D12.1	intergenic	0.989579	0.991183	0.13	4.79e-50	49.32	0.901	0.265993	0.13	3.12e-31	0.2524	0.135	1.86e-17	0.1886	0.122	0.0371	0.2466	0.107	0.00148	NA	NA	NA
22	29682216	T	C	29682216	rs147511432	NF2	intron	0.957658	18.6831	0.808	6.97e-49	48.16	NA	0.00620465	0.808	6.97e-49	NA	NA	NA	NA	NA	NA	NA	NA	NA	NA	NA	NA
22	30621378	A	G	30621378	rs150939986	TCN2	intron	0.985133	5.12127	0.738	3.03e-46	45.52	NA	0.007104	0.738	3.03e-46	NA	NA	NA	NA	NA	NA	NA	NA	NA	NA	NA	NA
5	56708004	G	C	56708004	rs10461612	AC008940.1	intergenic	0.997561	0.822203	0.147	4.94e-43	42.31	0.0471	0.1327	0.14	3.3e-22	0.1608	0.176	7.26e-21	0.3582	0.0331	0.502	0.1606	0.148	0.000115	NA	NA	NA
9	108131271	C	CT	108131271	rs5899787,rs397692178	CHCHD4P2	TF binding site	0.997121	1.05106	0.107	1.61e-39	38.79	0.149	0.662514	0.119	7.67e-29	0.6207	0.1	1.48e-12	0.7443	0.0395	0.49	0.6156	0.059	0.0562	NA	NA	NA
16	23119960	T	C	23119960	rs754582756	USP31	intron	0.966639	0.823032	1.36	1.57e-37	36.81	NA	0.00136448	1.36	1.57e-37	NA	NA	NA	NA	NA	NA	NA	NA	NA	NA	NA	NA
22	27806297	A	AACAC	27806297	rs569713189	MN1	upstream gene	0.933778	1.23557	0.433	1.1e-36	35.96	NA	0.0194525	0.433	1.1e-36	NA	NA	NA	NA	NA	NA	NA	NA	NA	NA	NA	NA
22	31189139	G	C	31189139	rs903885701	RNF185	intron	0.981556	8.96724	0.643	1.95e-36	35.71	NA	0.00759241	0.643	1.95e-36	NA	NA	NA	NA	NA	NA	NA	NA	NA	NA	NA	NA
3	27330043	AC	A	27330043	rs60050839	NEK10	intron	0.998505	0.988994	-0.094	1.43e-33	32.85	0.514	0.492619	-0.0899	4.5e-19	0.4781	-0.108	2.93e-15	0.0932	-0.0962	0.255	0.4604	-0.0639	0.0281	NA	NA	NA
12	95632961	C	T	95632961	rs61938093	PGAM1P5	intron	0.995533	1.21394	-0.098	8.85e-32	31.05	0.127	0.346806	-0.0966	9.31e-20	0.2965	-0.113	6.35e-14	0.1944	0.0177	0.764	0.2855	-0.0677	0.0405	NA	NA	NA
6	151628671	A	C	151628671	rs6913578	CCDC170	intergenic	0.999229	0.605339	0.104	1.56e-31	30.81	0.86	0.195841	0.101	5.96e-16	0.3215	0.111	4.08e-14	0.4741	0.0717	0.137	0.3111	0.11	0.000429	NA	NA	NA
22	32058105	T	TAC	32058105	rs990210874,rs755635685	SLC5A1	intron	0.980166	10.5629	0.607	6.22e-31	30.21	NA	0.00717358	0.607	6.22e-31	NA	NA	NA	NA	NA	NA	NA	NA	NA	NA	NA	NA
8	127344614	T	C	127344614	rs55746746	CASC8,PCAT1,POU5F1B	intron	0.999553	0.97111	0.0878	9.43e-30	29.03	0.0532	0.556219	0.0976	4.93e-22	0.5453	0.0869	2.39e-10	0.503	-0.0198	0.683	0.5466	0.0479	0.104	NA	NA	NA
14	68512267	CA	C	68512267	rs35378451	RAD51B	intron	0.992055	0.900055	-0.102	2.22e-29	28.65	0.833	0.245712	-0.0968	2.57e-16	0.2846	-0.107	3.93e-12	0.0494	-0.044	0.693	0.2592	-0.121	0.000513	NA	NA	NA
8	75327039	C	CA	75327039	rs201682312	CASC9	upstream gene	0.998367	0.962417	0.111	4.49e-29	28.35	5.33e-05	0.795143	0.145	1.84e-30	0.8215	0.0414	0.0217	0.8759	0.141	0.0674	0.8113	0.107	0.00629	NA	NA	NA
16	22597459	C	T	22597459	rs1312120504	RP11-105C19.2	regulatory region	0.89111	Inf	1.33	1.3e-28	27.89	NA	0.00114584	1.33	1.3e-28	NA	NA	NA	NA	NA	NA	NA	NA	NA	NA	NA	NA
16	21510656	G	A	21510656	rs1417532116	SMG1P3	intron	0.830046	17.763	1.42	2.22e-27	26.65	NA	0.00103454	1.42	2.22e-27	NA	NA	NA	NA	NA	NA	NA	NA	NA	NA	NA	NA
13	31214020	T	C	31214020		B3GLCT	intron	0.85244	NA	2.64	2.62e-27	26.58	NA	0.00023938	2.64	2.62e-27	NA	NA	NA	NA	NA	NA	NA	NA	NA	NA	NA	NA
16	20571737	T	A	20571737	rs541719209	ACSM2B	intron	0.983852	12.6268	1.34	4.04e-27	26.39	NA	0.0009997	1.34	4.04e-27	NA	NA	NA	NA	NA	NA	NA	NA	NA	NA	NA	NA
13	32356472	C	T	32356472	rs80358972	BRCA2	stop gained	0.888644	NA	2.63	1.03e-26	25.99	NA	0.00023464	2.63	1.03e-26	NA	NA	NA	NA	NA	NA	NA	NA	NA	NA	NA	NA
12	27998085	T	A	27998085	rs788462	PTHLH	intergenic	0.99693	0.611489	-0.143	8.3e-26	25.08	0.316	0.0748618	-0.166	4.9e-17	0.1244	-0.124	2.99e-09	0.0398	-0.241	0.0686	0.1188	-0.103	0.0253	NA	NA	NA
10	62513267	G	A	62513267	rs10995187	RP11-13A2.5	intron	0.9978	1.18011	-0.108	9.24e-26	25.03	0.0363	0.201888	-0.12	6.38e-21	0.1444	-0.0869	8.58e-06	0.0699	0.128	0.178	0.142	-0.132	0.00275	NA	NA	NA
9	107541527	TAA	T	107541527	rs60037937,rs398068865	PPIAP88	downstream gene	0.994485	1.36252	0.095	4.07e-25	24.39	0.901	0.260439	0.0977	6.47e-18	0.1823	0.0918	2.39e-07	0.1798	0.0477	0.481	0.1942	0.0929	0.0127	NA	NA	NA
11	1870054	T	A	1870054	rs688601	LSP1	intron	0.990741	1.11095	-0.079	2.94e-24	23.53	0.527	0.606559	-0.0835	3.9e-16	0.5432	-0.0756	4.13e-08	0.5324	-0.0149	0.75	0.5356	-0.088	0.0027	NA	NA	NA
21	15175115	A	G	15175115	rs11909473	AF222685.1	intergenic	0.998307	1.11527	-0.085	1.61e-23	22.79	0.754	0.317192	-0.0895	2.63e-16	0.2906	-0.0792	1.67e-07	0.3046	-0.0315	0.58	0.2851	-0.0834	0.0117	NA	NA	NA
4	174929454	T	G	174929454	rs28465148	ADAM29	intron	0.995597	1.05531	-0.114	2.23e-22	21.65	0.368	0.127722	-0.117	3.23e-14	0.1207	-0.122	7.3e-09	0.319	-0.0266	0.601	0.1156	-0.122	0.0105	NA	NA	NA
22	40631866	C	T	40631866	rs73169097	MRTFA	intron	0.998263	0.946628	0.108	7.37e-20	19.13	0.00767	0.127651	0.0796	7.08e-08	0.0982	0.166	6.86e-13	0.0606	0.227	0.0137	0.1028	0.131	0.00369	NA	NA	NA
12	115398717	A	G	115398717	rs1292011	RP11-116D17.1	regulatory region	0.999957	0.944459	-0.072	9.41e-20	19.03	0.0967	0.388044	-0.0763	1.48e-13	0.4237	-0.0815	4.76e-09	0.4251	-0.00896	0.866	0.4183	-0.0109	0.711	NA	NA	NA
10	21535690	A	G	21535690	rs10828248	MLLT10	intron	0.999283	0.940148	0.0732	1.72e-19	18.76	0.288	0.323424	0.076	1.06e-12	0.3419	0.075	1.87e-07	0.4055	-0.0159	0.734	0.3621	0.0801	0.00695	NA	NA	NA
22	38962032	A	C	38962032	rs12628403	APOBEC3A	intron	0.975723	1.24253	0.118	5.64e-19	18.25	0.613	0.10031	0.116	2.62e-12	0.08001	0.132	1.55e-07	0.0233	-0.0667	0.662	0.0784	0.109	0.038	NA	NA	NA
2	201340018	T	C	201340018	rs10197246	FLACC1	intron	0.996697	0.928732	-0.074	1.83e-18	17.74	0.337	0.682909	-0.0819	2.49e-14	0.7339	-0.0711	4.56e-06	0.7944	-0.0431	0.447	0.7186	-0.0237	0.455	NA	NA	NA
1	143272445	A	T	143272445	rs1483562694	CH17-333M13.2	TF binding site	0.78966	NA	0.104	2.82e-18	17.55	NA	0.318328	0.104	2.82e-18	NA	NA	NA	NA	NA	NA	NA	NA	NA	NA	NA	NA
14	36663564	G	A	36663564	rs2236007	PAX9	intron	0.999532	0.774287	-0.087	5.94e-18	17.23	0.801	0.172938	-0.0937	3.2e-12	0.2122	-0.0826	9.19e-07	0.0718	-0.0677	0.476	0.2113	-0.0573	0.122	NA	NA	NA
16	53788257	AT	A	53788257	rs113935429	FTO	intron	0.997916	0.991627	-0.069	7.37e-18	17.13	0.615	0.37001	-0.0728	3e-12	0.3438	-0.0714	8.08e-07	0.4694	-0.0677	0.149	0.3558	-0.0286	0.365	NA	NA	NA
5	158800890	G	A	158800890	rs12332693	EBF1	intron	0.996171	1.07686	-0.066	3.98e-17	16.4	0.303	0.592009	-0.0564	3.18e-08	0.5491	-0.086	3.96e-10	0.1953	-0.0962	0.125	0.5418	-0.0469	0.127	NA	NA	NA
1	121538815	A	G	121538815	rs11249433	EMBP1	intron	0.998861	0.862299	0.065	4.09e-16	15.39	0.869	0.344872	0.062	3.01e-09	0.4157	0.0732	1.3e-07	0.114	0.0321	0.659	0.4124	0.0564	0.0549	NA	NA	NA
18	26923542	AAGTGTT	A	26923542	rs2307561	AQP4-AS1,CHST9	intron	0.997315	0.900798	-0.071	8.55e-16	15.07	0.124	0.250256	-0.0628	7.81e-08	0.2863	-0.0834	4.04e-08	0.2533	-0.179	0.00146	0.2737	-0.0392	0.24	NA	NA	NA
11	129584212	A	G	129584212	rs10736577	RP11-237N19.3	intergenic	0.996648	0.875143	0.0634	8.68e-16	15.06	0.629	0.562396	0.0614	1.59e-09	0.6037	0.0733	1.75e-07	0.6911	0.074	0.174	0.5962	0.0294	0.35	NA	NA	NA
5	45333758	T	C	45333758	rs55821517	HCN1	intron	0.984916	0.892962	-0.074	1.19e-15	14.93	0.464	0.229112	-0.0747	7.09e-10	0.264	-0.083	1.44e-07	0.0489	-0.0639	0.558	0.2672	-0.0257	0.428	NA	NA	NA
2	25260014	T	C	25260014	rs7594432	DNMT3A	intron	0.994232	1.18536	0.0616	1.9e-15	14.72	0.0839	0.510035	0.0734	3e-13	0.4155	0.0508	0.000261	0.5165	-0.0363	0.433	0.4219	0.0482	0.102	NA	NA	NA
16	54642411	G	A	54642411	rs8044756	AC007491.1	intron	0.987817	0.932663	0.0614	3.65e-15	14.44	0.768	0.467107	0.0642	1.83e-10	0.5119	0.0613	8.55e-06	0.8332	0.0853	0.218	0.5099	0.0315	0.307	NA	NA	NA
16	24633220	G	A	24633220	rs1003038650	TNRC6A	intron	0.887487	4.44521	1.06	4.39e-15	14.36	NA	0.00098183	1.06	4.39e-15	NA	NA	NA	NA	NA	NA	NA	NA	NA	NA	NA	NA
9	22025494	G	A	22025494	rs10738604	CDKN2B-AS1,RP11-145E5.5	intron	0.997524	1.04035	-0.063	4.68e-15	14.33	0.301	0.371661	-0.0741	1.04e-12	0.3526	-0.0414	0.00384	0.0981	-0.0383	0.642	0.3559	-0.0751	0.017	NA	NA	NA
12	102588263	G	A	102588263	rs1840959	RP11-210L7.1	intergenic	0.993722	3.06358	-0.135	6e-15	14.22	0.909	0.081929	-0.133	1.94e-12	0.0224	-0.138	0.00308	NA	NA	NA	0.0284	-0.18	0.0949	NA	NA	NA
9	116430237	A	C	116430237	rs6478237	ASTN2	intron	0.99845	1.04395	0.0768	8.6e-15	14.07	0.31	0.826107	0.084	3.76e-10	0.7822	0.0685	3.72e-05	0.8103	0.165	0.0111	0.7642	0.0374	0.296	NA	NA	NA
22	32814895	C	T	32814895	rs189811674	SYN3,TIMP3	intron	0.650772	4.99409	0.898	9.8e-15	14.01	NA	0.00206296	0.898	9.8e-15	NA	NA	NA	NA	NA	NA	NA	NA	NA	NA	NA	NA
9	108758208	A	ATCTC	108758208	rs1484279852	RP11-339N8.1	intergenic	0.987124	8.09414	0.2	1.02e-14	13.99	NA	0.0369154	0.2	1.02e-14	NA	NA	NA	NA	NA	NA	NA	NA	NA	NA	NA	NA
8	37000965	A	G	37000965	rs13365225	AC090453.1	intergenic	0.999585	0.725734	-0.086	1.12e-14	13.95	0.572	0.138331	-0.0826	1.91e-08	0.1615	-0.0979	1.51e-07	NA	NA	NA	0.1749	-0.0526	0.203	NA	NA	NA
1	241870961	A	G	241870961	rs72755295	EXO1	intron	0.997102	1.04324	0.166	1.66e-14	13.78	0.0504	0.0321344	0.213	1.04e-14	0.03317	0.0951	0.013	0.0055	0.0641	0.844	0.0322	0.0689	0.414	NA	NA	NA
1	149934520	T	C	149934520	rs11205303	MTMR11	missense	0.981111	0.817483	0.0612	4.67e-14	13.33	0.524	0.326659	0.0694	9.42e-11	0.4083	0.0454	0.00109	0.078	0.0241	0.785	0.4071	0.074	0.0112	NA	NA	NA
10	79092621	A	G	79092621	rs1268974	ZMIZ1	intron	0.998445	1.06687	-0.061	6.67e-14	13.18	0.953	0.663227	-0.0587	2.58e-08	0.5928	-0.064	4.41e-06	NA	NA	NA	0.5958	-0.062	0.0409	NA	NA	NA
2	120486556	G	A	120486556	rs12711945	LINC01101	intergenic	0.991202	1.03383	0.105	7.2e-14	13.14	0.927	0.934403	0.113	6.44e-08	0.9004	0.0997	1.33e-05	0.6993	0.117	0.0213	0.8956	0.0825	0.0845	NA	NA	NA
17	30887878	C	G	30887878	rs62070651	ATAD5	intron	0.987057	1.02575	-0.065	9.61e-14	13.02	0.0808	0.283252	-0.0567	4.98e-07	0.2699	-0.0863	2.28e-08	0.2069	-0.142	0.0175	0.2661	-0.00698	0.846	NA	NA	NA
1	10519488	G	T	10519488	rs1411402	PEX14	intron	0.99833	1.01101	-0.062	9.96e-14	13	0.724	0.312603	-0.0678	4.88e-10	0.3199	-0.0504	0.000593	0.1105	-0.111	0.142	0.308	-0.063	0.0453	NA	NA	NA
5	82304520	G	A	82304520	rs150934	ATP6AP1L	intron	0.995134	1.048	0.0648	1.82e-13	12.74	0.994	0.74786	0.0634	5.02e-08	0.7069	0.0656	1.46e-05	0.8147	0.0784	0.222	0.6987	0.0691	0.0384	NA	NA	NA
7	130989722	G	A	130989722	rs68056147	LINC-PINT,RP11-36B6.2	intron	0.990213	0.790746	0.0649	2.15e-13	12.67	0.512	0.236509	0.075	1.62e-10	0.3058	0.0465	0.00196	0.1127	0.0749	0.34	0.2911	0.0717	0.0287	NA	NA	NA
13	34292517	T	C	34292517	rs570548573	RP11-282M24.1	intergenic	0.941513	0	1.16	6.02e-13	12.22	NA	0.00065351	1.16	6.01e-13	NA	NA	NA	NA	NA	NA	NA	NA	NA	NA	NA	NA
5	1293971	C	T	1293971	rs2736098	TERT	synonymous	0.993849	0.827468	-0.066	6.83e-13	12.17	0.875	0.2141	-0.0593	1.58e-06	0.2806	-0.0728	1.98e-06	0.1126	-0.0602	0.421	0.2791	-0.0807	0.0146	NA	NA	NA
16	80618035	A	G	80618035	rs2167671	CDYL2	intron	0.994384	1.23326	0.0625	1.83e-12	11.74	0.508	0.270328	0.0584	2.35e-07	0.2187	0.077	3.31e-06	0.6547	0.088	0.0774	0.2218	0.0247	0.482	NA	NA	NA
14	67940293	T	C	67940293	rs28474995	RAD51B	intron	0.997156	0.657243	0.0747	3.33e-12	11.48	0.526	0.119597	0.0813	9.38e-08	0.1854	0.0602	0.000617	0.4952	0.13	0.00686	0.1903	0.067	0.0742	NA	NA	NA
2	217858857	C	A	217858857	rs6725482	TNS1	intron	0.995608	0.989577	0.0529	9.28e-12	11.03	0.705	0.485759	0.0582	6.45e-09	0.4966	0.0398	0.00378	0.747	0.0649	0.264	0.5063	0.0654	0.0328	NA	NA	NA
11	108331498	G	C	108331498	rs769142993	ATM,C11orf65	missense	0.703818	NA	1.81	1.08e-11	10.97	NA	0.00029434	1.81	1.08e-11	NA	NA	NA	NA	NA	NA	NA	NA	NA	NA	NA	NA
16	19581171	G	A	19581171	rs1048701588	VPS35L	intron	0.95419	2.95896	0.848	1.53e-11	10.81	NA	0.00118982	0.848	1.53e-11	NA	NA	NA	NA	NA	NA	NA	NA	NA	NA	NA	NA
2	172109838	C	G	172109838	rs17726078	DLX2-DT	non coding transcript exon	0.999294	1.03712	-0.052	2.11e-11	10.68	0.114	0.496	-0.0577	8.27e-09	0.4806	-0.0445	0.00116	0.2703	0.0649	0.213	0.4721	-0.0677	0.0189	NA	NA	NA
17	55157551	A	T	55157551	rs7211787	STXBP4	intron	0.99555	0.941714	-0.058	4.45e-11	10.35	0.0237	0.264657	-0.0794	4.17e-12	0.303	-0.0222	0.138	0.0842	-0.0129	0.888	0.273	-0.0564	0.106	NA	NA	NA
8	29647475	T	C	29647475	rs7459709	RPL17P33	TF binding site	0.998507	0.962249	-0.054	4.7e-11	10.33	0.771	0.666229	-0.0577	5.16e-08	0.6774	-0.0532	0.000281	0.8248	-0.0705	0.298	0.6619	-0.0227	0.479	NA	NA	NA
5	45917503	C	T	45917503	rs10941712	CTD-2013M15.1	intergenic	0.983355	1.06013	-0.059	4.82e-11	10.32	0.928	0.271216	-0.0599	1.64e-07	0.2518	-0.0598	0.000167	0.0419	-0.117	0.354	0.2307	-0.0411	0.26	NA	NA	NA
18	45308832	T	C	45308832	rs9952980	SLC14A2	intron	0.9912	0.886319	-0.054	7.25e-11	10.14	0.395	0.313181	-0.0571	1.69e-07	0.3594	-0.0544	0.000156	0.8639	0.0641	0.356	0.3553	-0.0516	0.0878	NA	NA	NA
19	18430178	T	C	18430178	rs11673604	SSBP4	intron	0.994967	1.07771	-0.052	7.5e-11	10.13	0.97	0.391023	-0.0512	6.86e-07	0.3642	-0.0553	0.000101	0.742	-0.0286	0.602	0.3541	-0.0497	0.108	NA	NA	NA
5	16231085	G	C	16231085	rs17611291	NACAP6	intergenic	0.998508	1.04165	-0.051	7.75e-11	10.11	0.139	0.601314	-0.0608	2.59e-09	0.5514	-0.0357	0.00956	0.2192	-0.139	0.0209	0.5485	-0.0169	0.588	NA	NA	NA
8	74711901	GGGAT	G	74711901	rs774753702	MIR2052HG	intron	0.993921	11.0975	-0.173	8.17e-11	10.09	NA	0.0405239	-0.173	8.17e-11	NA	NA	NA	NA	NA	NA	NA	NA	NA	NA	NA	NA
6	81473249	C	T	81473249	rs55776493	TENT5A	intergenic	0.999002	1.23024	0.0571	1.13e-10	9.95	0.807	0.284988	0.0512	3.74e-06	0.223	0.068	3.53e-05	0.0652	0.106	0.292	0.226	0.0606	0.0867	NA	NA	NA
9	126634155	G	A	126634155	rs10760444	LMX1B	intron	0.99738	0.89873	-0.05	1.29e-10	9.89	0.0506	0.530428	-0.0645	1.42e-10	0.5565	-0.0179	0.195	0.4341	-0.0611	0.211	0.5552	-0.0639	0.0297	NA	NA	NA
6	13728806	T	C	13728806	rs204243	RANBP9	intergenic	0.99772	0.984626	-0.05	1.31e-10	9.88	0.0659	0.571632	-0.0664	5.36e-11	0.5715	-0.0249	0.0714	0.688	0.00874	0.869	0.5602	-0.045	0.14	NA	NA	NA
14	91373673	T	C	91373673	rs1285820	CCDC88C	intron	0.995196	0.988117	0.0521	1.51e-10	9.82	0.52	0.349406	0.0486	3.81e-06	0.3389	0.0608	2.89e-05	0.7289	0.109	0.051	0.3442	0.025	0.427	NA	NA	NA
18	27864748	A	G	27864748	rs3924216	CDH2	intergenic	0.999067	0.971572	0.0541	1.75e-10	9.76	0.363	0.698782	0.0493	7.26e-06	0.7193	0.0619	4.84e-05	0.4199	-0.00797	0.87	0.716	0.0892	0.00708	NA	NA	NA
15	90963192	A	T	90963192	rs8028409	RCCD1	upstream gene	0.992161	1.04552	-0.071	2.07e-10	9.68	0.427	0.155681	-0.0846	2.29e-09	0.1296	-0.0471	0.0215	0.1464	-0.0853	0.238	0.1297	-0.0402	0.372	NA	NA	NA
3	16730246	G	A	16730246	rs9868094	AC091493.2	intergenic	0.997897	1.05614	0.049	2.18e-10	9.66	0.77	0.508049	0.0427	2.08e-05	0.51	0.0607	9.05e-06	0.3123	0.0475	0.352	0.5054	0.0484	0.0984	NA	NA	NA
6	9917180	TTTTG	T	9917180	rs201456127	OFCC1	intron	0.99567	2.12221	-0.134	2.98e-10	9.53	0.493	0.0519218	-0.141	2.58e-09	0.0208	-0.104	0.0305	NA	NA	NA	NA	NA	NA	NA	NA	NA
1	17385733	ATCG	A	17385733	rs5772756,rs59183266	PADI6	intron	0.998866	0.772542	-0.062	3.77e-10	9.42	0.135	0.19511	-0.0738	7.69e-09	0.2696	-0.0439	0.00441	NA	NA	NA	NA	NA	NA	NA	NA	NA
21	34738445	G	A	34738445	rs75593334	LINC00160	upstream gene	0.984639	3.1705	0.232	4.31e-10	9.37	0.221	0.0147414	0.244	9.1e-10	0.0002907	-0.56	0.238	0.0618	0.19	0.079	NA	NA	NA	NA	NA	NA
19	43779691	G	C	43779691	rs62116961	KCNN4	intron	0.995458	1.04061	0.0502	4.35e-10	9.36	0.719	0.347012	0.0529	5.05e-07	0.3768	0.0525	0.000205	0.2644	0.0531	0.323	0.3588	0.0162	0.593	NA	NA	NA
14	69388857	C	T	69388857	rs79594192	ERH	intron	0.992104	2.48793	0.0937	4.82e-10	9.32	0.957	0.0957143	0.0942	2.85e-08	0.03699	0.0972	0.00726	0.0154	0.166	0.471	0.043	0.0575	0.467	NA	NA	NA
8	101401585	T	C	101401585	rs7009273	RN7SL563P	upstream gene	0.998387	1.03443	0.0584	5.99e-10	9.22	0.776	0.218969	0.0606	5.29e-07	0.1922	0.0605	0.000517	0.3413	0.00702	0.889	0.1905	0.0558	0.138	NA	NA	NA
10	22116435	A	C	22116435	rs111952765	ADIPOR1P1	intergenic	0.990053	0.48365	0.194	6.97e-10	9.16	0.53	0.0100765	0.235	6.27e-07	0.01423	0.135	0.0193	0.1099	0.165	0.0281	0.016	0.251	0.0238	NA	NA	NA
13	35574907	G	A	35574907	rs1424824312	NBEA	intron	0.905942	Inf	0.999	7.33e-10	9.14	NA	0.00070569	0.999	7.33e-10	NA	NA	NA	NA	NA	NA	NA	NA	NA	NA	NA	NA
17	30346815	A	T	30346815	rs75458296	TMIGD1	upstream gene	0.9972	1.59688	-0.088	7.45e-10	9.13	0.853	0.101872	-0.0952	2.19e-08	0.06004	-0.074	0.0105	0.0193	-0.0788	0.667	0.0585	-0.0497	0.426	NA	NA	NA
12	28508722	A	G	28508722	rs11049681	CCDC91	intron	0.996844	0.997853	-0.052	7.69e-10	9.11	0.616	0.301747	-0.0499	5.93e-06	0.3221	-0.056	0.000131	0.055	0.0787	0.449	0.3106	-0.062	0.0481	NA	NA	NA
1	125135230	A	C	125135230	rs1479560069	LINC01691	intergenic	0.808591	NA	0.0724	8.34e-10	9.08	NA	0.322201	0.0724	8.34e-10	NA	NA	NA	NA	NA	NA	NA	NA	NA	NA	NA	NA
6	152150068	C	G	152150068	rs2813493	SYNE1	intron	0.996852	0.703951	-0.058	8.64e-10	9.06	0.633	0.186027	-0.0463	0.000368	0.2797	-0.0687	6.78e-06	0.1867	-0.0535	0.396	0.2842	-0.0797	0.0174	NA	NA	NA
1	50793907	T	C	50793907	rs72690493	FAF1	intron	0.99912	0.665168	0.0541	1.02e-09	8.99	0.29	0.21114	0.0407	0.000935	0.3348	0.0626	1.63e-05	0.2977	0.0597	0.263	0.3371	0.101	0.00136	NA	NA	NA
2	171569850	G	A	171569850	rs2674502	CYBRD1	intergenic	0.990784	1.13428	0.0507	1.16e-09	8.94	0.904	0.708479	0.0495	8.47e-06	0.6467	0.0526	0.00025	0.4701	0.0812	0.0944	0.6356	0.0389	0.211	NA	NA	NA
5	132397705	G	C	132397705	rs11739135	SLC22A5	downstream gene	0.997821	0.745955	0.0501	1.4e-09	8.85	0.867	0.284458	0.0527	2.06e-06	0.4114	0.0487	0.000452	0.0879	0.0974	0.249	0.4062	0.0326	0.268	NA	NA	NA
8	123727047	T	C	123727047	rs4871410	ANXA13	intron	0.996594	0.96881	0.0507	1.54e-09	8.81	0.58	0.298541	0.0528	1.28e-06	0.3451	0.0456	0.00162	0.0583	-0.0797	0.459	0.3091	0.0695	0.0339	NA	NA	NA
5	91439875	G	A	91439875	rs6452954	ARRDC3-AS1	downstream gene	0.99795	0.797028	-0.066	1.91e-09	8.72	0.613	0.139664	-0.0584	6.57e-05	0.1529	-0.0681	0.000357	0.6591	-0.0583	0.261	0.1578	-0.117	0.00485	NA	NA	NA
1	967617	G	A	967617	rs7524174	PLEKHN1	intron	0.964603	0.993053	0.0681	2.06e-09	8.69	0.97	0.85691	0.072	9.49e-07	0.8696	0.06	0.00416	0.5506	0.0621	0.215	0.8643	0.0735	0.123	NA	NA	NA
6	149261650	G	A	149261650	rs6914987	TAB2	intron	0.998494	0.858347	-0.055	2.27e-09	8.64	0.014	0.212204	-0.0468	0.000142	0.243	-0.0768	1.5e-06	0.4019	0.0808	0.102	0.242	-0.0853	0.0139	NA	NA	NA
3	100121602	T	C	100121602	rs7636776	CMSS1	intron	0.994759	1.05142	0.0463	3.18e-09	8.5	0.4	0.421252	0.0373	0.000244	0.4115	0.066	2.14e-06	0.4722	0.0444	0.364	0.3925	0.0345	0.258	NA	NA	NA
9	18536124	C	T	18536124	rs118132185	ADAMTSL1	intron	0.975583	0.534624	0.405	4.34e-09	8.36	0.313	0.00199178	0.331	0.00242	0.004653	0.412	6.83e-05	0.001	-0.653	0.447	0.005	0.63	0.000434	NA	NA	NA
14	46785205	G	A	46785205	rs190265957	MDGA2	intergenic	0.954408	8.15531	0.25	4.77e-09	8.32	NA	0.0130723	0.25	4.77e-09	NA	NA	NA	NA	NA	NA	NA	NA	NA	NA	NA	NA
1	201468704	C	T	201468704	rs35383942	PHLDA3	missense	0.991106	2.08685	0.0779	5.42e-09	8.27	0.997	0.11716	0.0775	6.01e-07	0.06257	0.081	0.0039	0.0093	0.0746	0.793	0.0501	0.0645	0.381	NA	NA	NA
20	50830791	T	C	50830791	rs6013022	BCAS4	intron	0.994663	0.95687	-0.112	5.42e-09	8.27	0.68	0.0370423	-0.103	0.000173	0.04759	-0.117	0.000365	0.1895	-0.0898	0.134	0.0451	-0.199	0.0108	NA	NA	NA
5	169903873	G	A	169903873	rs576667750	DOCK2,INSYN2B	intron	0.962025	15.8055	-0.2	6.21e-09	8.21	NA	0.0245159	-0.2	6.21e-09	NA	NA	NA	NA	NA	NA	NA	NA	NA	NA	NA	NA
8	128168709	A	AC	128168709	rs5894913,rs397747170	PVT1	intergenic	0.99983	0.980926	0.0451	7.29e-09	8.14	0.344	0.498079	0.0516	2.76e-07	0.5628	0.027	0.051	0.7828	0.0341	0.587	0.5395	0.0788	0.0123	NA	NA	NA
11	65797455	G	A	65797455	rs11227303	RP11-770G2.5	upstream gene	0.995797	0.910449	0.0587	7.42e-09	8.13	0.481	0.160725	0.0706	1.6e-07	0.1875	0.0464	0.00842	0.167	-0.00499	0.934	0.1826	0.0468	0.226	NA	NA	NA
12	57524302	C	A	57524302	rs61741508	MBD6	5 prime UTR	0.983868	1.31168	-0.129	7.62e-09	8.12	0.272	0.0409474	-0.135	2.62e-07	0.02209	-0.0852	0.0675	0.0037	0.156	0.72	0.0212	-0.315	0.0069	NA	NA	NA
18	44803040	G	A	44803040	rs62090594	SETBP1	intron	0.989044	1.28212	-0.086	8.54e-09	8.07	0.252	0.077733	-0.107	3.12e-08	0.0802	-0.0602	0.0182	0.0177	0.155	0.448	0.0717	-0.0421	0.502	NA	NA	NA
9	106085137	C	T	106085137	rs187491570	LINC01505	intron	0.958557	24.6543	0.183	8.84e-09	8.05	NA	0.0253681	0.183	8.84e-09	NA	NA	NA	NA	NA	NA	NA	NA	NA	NA	NA	NA
2	218871647	C	G	218871647	rs141494427	WNT6	missense	0.954006	0.646866	-0.107	1.05e-08	7.98	0.15	0.0505138	-0.0856	0.0003	0.06785	-0.141	3.09e-06	NA	NA	NA	NA	NA	NA	NA	NA	NA
3	46851683	G	GGT	46851683	rs143048713	MYL3	intergenic	0.993461	0.890834	-0.075	1.15e-08	7.94	0.514	0.0923095	-0.0759	1.51e-05	0.1001	-0.0912	7.43e-05	0.2291	-0.0227	0.681	0.1007	-0.0266	0.602	NA	NA	NA
1	87978394	T	C	87978394	rs12143190	PKN2-AS1	intron	0.99604	0.718913	0.0819	1.23e-08	7.91	0.881	0.0614682	0.0842	3.94e-05	0.09705	0.0874	0.000148	0.0945	0.0801	0.315	0.0936	0.0438	0.374	NA	NA	NA
1	207969549	A	G	207969549	rs35303635	LINC02767	downstream gene	0.993313	0.946399	-0.047	1.3e-08	7.89	0.517	0.335132	-0.0548	2.98e-07	0.3886	-0.0387	0.00616	0.139	-0.062	0.38	0.3682	-0.00896	0.784	NA	NA	NA
12	102037881	C	T	102037881	rs78524772	WASHC3	intron	0.990301	3.53193	-0.103	1.65e-08	7.78	0.685	0.0724326	-0.107	7.36e-08	0.02156	-0.0682	0.154	0.0076	-0.417	0.204	0.0178	-0.108	0.385	NA	NA	NA
10	63100191	G	A	63100191	rs187021281	RNU6-543P	intergenic	0.988675	19.5442	-0.116	1.68e-08	7.78	NA	0.0687845	-0.116	1.68e-08	NA	NA	NA	NA	NA	NA	NA	NA	NA	NA	NA	NA
13	34889740	C	T	34889740	rs761025010	RP11-307O13.1	intergenic	0.971589	0.24669	0.811	1.77e-08	7.75	NA	0.00088744	0.811	1.77e-08	NA	NA	NA	NA	NA	NA	NA	NA	NA	NA	NA	NA
10	9065707	G	A	9065707	rs34724453	RP11-428L9.2	intergenic	0.998801	0.805911	0.0725	1.91e-08	7.72	0.514	0.0919484	0.0683	6.52e-05	0.1078	0.0612	0.00704	0.1062	0.14	0.0818	0.1204	0.123	0.00572	NA	NA	NA
16	53081839	GTGAATGAA	G	53081839	rs1187794547	CHD9	intron	0.979494	2.94715	0.161	2.34e-08	7.63	NA	0.0305402	0.161	2.34e-08	NA	NA	NA	NA	NA	NA	NA	NA	NA	NA	NA	NA
19	17278374	TC	T	17278374	rs142743962	BABAM1,CTD-2278I10.6,USHBP1	intron	0.997464	1.42482	0.0636	2.41e-08	7.62	0.964	0.161723	0.0626	3.92e-06	0.09857	0.0687	0.00314	0.0413	0.0014	0.992	0.0924	0.0623	0.24	NA	NA	NA
21	46344563	T	C	46344563	rs11701361	PCNT	intron	0.991631	0.875323	0.0511	2.42e-08	7.62	0.916	0.229794	0.0539	5.74e-06	0.2273	0.0474	0.0036	0.136	0.0826	0.225	0.2358	0.0361	0.292	NA	NA	NA
3	30642683	G	A	30642683	rs58601830	TGFBR2	intron	0.998073	1.11035	0.0458	2.46e-08	7.61	0.805	0.346699	0.0493	2.7e-06	0.2837	0.0459	0.00241	0.303	0.0387	0.443	0.2885	0.0162	0.611	NA	NA	NA
7	140242504	G	A	140242504	rs11977670	RNU1-58P	downstream gene	0.995191	0.853556	0.0443	2.66e-08	7.58	0.674	0.355186	0.0507	1.46e-06	0.4362	0.0399	0.00385	0.2698	0.0454	0.401	0.4342	0.0138	0.64	NA	NA	NA
17	72412941	G	A	72412941	rs36068942	LINC00511	intron	0.9929	1.15529	0.0485	2.92e-08	7.53	0.886	0.286047	0.0444	6.45e-05	0.259	0.0546	0.000535	0.0856	0.102	0.255	0.2517	0.0508	0.143	NA	NA	NA
3	141386728	A	G	141386728	rs724016	ZBTB38	5 prime UTR	0.99955	1.02413	0.0428	3.4e-08	7.47	0.377	0.45505	0.0322	0.00142	0.4457	0.0621	6.44e-06	0.741	0.0369	0.483	0.4326	0.0464	NA	NA	NA	NA
9	106784771	GT	G	106784771	rs566697569	LINC01505	intergenic	0.98255	14.8226	0.159	4.28e-08	7.37	NA	0.0301837	0.159	4.28e-08	NA	NA	NA	NA	NA	NA	NA	NA		NA	NA	NA
17	1880615	C	T	1880615	rs202068855	RPA1	missense	0.999688	16.414	0.257	4.35e-08	7.36	0.232	0.0107525	0.261	2.98e-08	NA	NA	NA	NA	NA	NA	0.0004	-0.596	0.405	NA	NA	NA
7	144377836	G	A	144377836	rs720475	ARHGEF5	intron	0.999349	1.0602	-0.049	4.38e-08	7.36	0.379	0.252681	-0.0442	0.000138	0.2591	-0.0507	0.00129	0.1098	-0.000999	0.985	0.2566	-0.0998	0.00429	NA	NA	NA
1	45094889	A	C	45094889	rs11211076	ZSWIM5	intron	0.995407	1.12871	0.0432	4.59e-08	7.34	0.496	0.461724	0.0472	3.28e-06	0.395	0.0309	0.0267	NA	NA	NA	0.4077	0.0633	0.0296	NA	NA	NA
22	33329146	G	C	33329146	rs191773927	LARGE1	intron	0.978717	4.66606	0.258	4.77e-08	7.32	0.464	0.0098467	0.266	4.22e-08	0.001317	0.112	0.585	NA	NA	NA	NA	NA	NA	NA	NA	NA
3	156816839	T	C	156816839	rs11717138	LINC00886	intron	0.994592	0.944144	0.0477	4.83e-08	7.32	0.933	0.709703	0.0465	3.01e-05	0.7737	0.05	0.00221	0.5165	0.0733	0.124	0.7497	0.036	0.301	NA	NA	NA
2	226366847	G	C	226366847	rs72617133	AC068138.1	intergenic	0.995912	0.889023	-0.054	4.88e-08	7.31	0.801	0.175013	-0.0461	0.000508	0.1988	-0.0672	9.27e-05	0.2372	-0.0469	0.395	0.1933	-0.062	0.102	NA	NA	NA

### Sheet: Table S5 PWAS (3)
Supplemental Table 5. PWAS gene discovery for PheCode PP174.11: Malignant neoplasm of female breast
Symbol	Gene name	H: q-val a	H: p-val	D: p-val	D: Cohen's d	R: p-val	R: Cohen's d
CHEK2	checkpoint kinase 2	8.97e-07	5.04e-11	1.39e-09	-0.053	0.000116	-0.022
CCDC170	coiled-coil domain containing 170	1.3e-05	1.47e-09	8.56e-08	-0.047	0.211	-0.016
TSC22D3	TSC22 domain family member 3	0.0475	8.01e-06	0.0421	-0.036	4e-06	0.023
a H, D and R indicate hybrid, dominant and recessive inheritance mode. The most significant models (D or R) are shown in bold.

### Sheet: Table S6 (FG11)
Supplementary Table S6. FG freeze 11 (FG11) creadible set of variants nad their associated genes for C3_Beast cancer (exclusing other cancer)
locus_id	good_cs	chrom	pos	pval	mlogp	lead_beta	lead_sebeta	lead_enrichment	lead_af_alt	lead_most_severe_gene	functional_variants_strict	cs_size	cs_log_bayes_factor	all_traits_strict	all_traits_relaxed
chr13_32356472_C_T	TRUE	13	32356472	5.93062e-25	24.2269	2.63153	0.255078	NA	0.000239942	BRCA2	chr13_32356472_C_T|stop_gained|BRCA2|1.0	2	17.553	NA	NA
chr11_108331498_G_C	TRUE	11	108331498	3.40408e-12	11.468	2.05676	0.295515	NA	0.000275232	ATM	chr11_108331498_G_C|missense_variant|ATM|1.0	1	5.16173	NA	NA
chr19_14431225_T_C	TRUE	19	14431225	1.95456e-08	7.70895	1.35729	0.241683	3.15827	0.000295521	PKN1	NA	2	1.71123	NA	NA
chr22_28734401_A_T	TRUE	22	28734401	3.50139e-10	9.45576	0.938442	0.149558	1000000	0.000937138	CHEK2	chr22_28734401_A_T|splice_donor_variant|CHEK2|1.0	3	2.65253	NA	NA
chr16_21510656_G_A	TRUE	16	21510656	7.23936e-26	25.1403	1.49434	0.142093	1000000	0.00102292	SMG1P3	NA	5	18.5866	NA	NA
chr16_23634953_CA_C	TRUE	16	23634953	1.99618e-61	60.6998	1.71365	0.103627	1000000	0.0015329	PALB2	chr16_23634953_CA_C|frameshift_variant|PALB2|1.0	4	54.0424	breast carcinoma|1	breast carcinoma|1
chr10_22773489_C_T	FALSE	10	22773489	6.75554e-09	8.17034	-0.491155	0.0847274	0.281855	0.00546532	NA	NA	63	3.20212	NA	NA
chr1_124870962_C_G	FALSE	1	124870962	2.25746e-05	4.64638	0.33493	0.0790344	NA	0.00573695	NA	NA	88	0.970114	NA	NA
chr22_28707610_T_C	TRUE	22	28707610	9.93802e-66	65.0027	0.873649	0.0510209	3.62375	0.00796046	CHEK2	chr22_28695868_AG_A|frameshift_variant|CHEK2|1.0	3	59.9363	platelet crit|1;neutrophil count|1;C3_PROSTATE_EXALLC_Conti2021_EUR|1;C3_PROSTATE_EXALLC_Conti2021_MultiAncestry|1	C3_PROSTATE_EXALLC_Conti2021_EUR|1;C3_PROSTATE_EXALLC_Conti2021_MultiAncestry|1;platelet crit|1;neutrophil count|1;leukocyte count|0.976;polycystic ovary syndrome|0.946;breast carcinoma|0.731;breast neoplasm|0.489;cup-to-disc ratio measurement|0.23;Breast cancer|0.226;educational attainment|0.0561;aspartate aminotransferase measurement|0.0303;body height|0.0285;BMI-adjusted waist-hip ratio|0.0225;diastolic blood pressure|0.019;systolic blood pressure|0.019
chr10_21545243_CT_C	TRUE	10	21545243	3.33734e-09	8.4766	0.281967	0.0476772	4.05122	0.0114203	MLLT10	NA	118	4.26019	breast carcinoma|0.969;Breast cancer|0.83	breast carcinoma|0.969;Breast cancer|0.83;DNA methylation|0.699
chr17_2648058_A_T	TRUE	17	2648058	7.72734e-09	8.11197	0.282771	0.0489706	85.7438	0.0118653	PAFAH1B1	chr17_1880615_C_T|missense_variant|RPA1|0.541703	20	2.42972	NA	pigment epithelium-derived factor measurement|0.401
chr5_44683631_A_G	TRUE	5	44683631	1.00744e-05	4.99678	0.157866	0.0357521	0.848884	0.0219568	NA	NA	113	3.2018	body height|0.857	body height|0.857
chr2_217549831_A_T	FALSE	2	217549831	5.38282e-06	5.26899	0.158051	0.034742	88.4255	0.0240999	DIRC3	NA	69	1.91825	NA	NA
chr1_121480398_G_A	TRUE	1	121480398	2.90998e-06	5.53611	0.153939	0.0329134	3.8348	0.0277657	NA	NA	6	2.06908	NA	NA
chr5_169588475_G_A	TRUE	5	169588475	2.36646e-11	10.6259	-0.221928	0.0332156	4.91563	0.0303834	SPDL1	chr5_169588475_G_A|missense_variant|SPDL1|1.0	3	4.29233	sex hormone-binding globulin measurement|1;idiopathic pulmonary fibrosis|1;interstitial lung disease|1;pulmonary fibrosis|1	sex hormone-binding globulin measurement|1;idiopathic pulmonary fibrosis|1;interstitial lung disease|1;pulmonary fibrosis|1;prostate carcinoma|0.241;PRCA|0.241;C3_PROSTATE_EXALLC_Conti2021_EUR|0.241;C3_PROSTATE_EXALLC_Conti2021_MultiAncestry|0.241
chr2_217090259_T_A	TRUE	2	217090259	4.96021e-17	16.3045	-0.278377	0.0331889	0.707048	0.0312085	NA	NA	2	9.37874	NA	cancer|0.836;Breast cancer|0.813
chr1_241860596_A_G	TRUE	1	241860596	8.07235e-12	11.093	0.205574	0.0300668	1.03384	0.0316318	EXO1	chr1_241860596_A_G|missense_variant|EXO1|1.0	2	4.8694	mean corpuscular volume|0.998;eosinophil count|0.998;breast carcinoma|0.998;mean corpuscular hemoglobin|0.998;mean corpuscular hemoglobin concentration|0.998;Uterine leiomyoma|0.998;estrogen-receptor positive breast cancer|0.998;Breast cancer|0.998	mean corpuscular volume|0.998;eosinophil count|0.998;breast carcinoma|0.998;mean corpuscular hemoglobin|0.998;mean corpuscular hemoglobin concentration|0.998;Uterine leiomyoma|0.998;estrogen-receptor positive breast cancer|0.998;Breast cancer|0.998
chr8_37936272_G_A	FALSE	8	37936272	5.75692e-07	6.23981	0.135379	0.0270802	1.97213	0.0426818	GOT1L1	NA	9177	0.389709	NA	NA
chr16_52576922_A_G	TRUE	16	52576922	0.00476508	2.32193	0.0703163	0.0249127	3.44589	0.0495263	CASC16	NA	32	2.40939	NA	NA
chr6_9848433_A_G	TRUE	6	9848433	1.41893e-09	8.84804	-0.151324	0.0249985	1.48313	0.0547442	OFCC1	NA	17	3.08597	NA	NA
chr9_108074792_A_G	TRUE	9	108074792	6.19298e-30	29.2081	0.24255	0.0213404	0.966254	0.0635463	NA	NA	1	13.9801	breast carcinoma|1;Breast cancer|1	breast carcinoma|1;Breast cancer|1;educational attainment|0.133
chr18_44858952_T_C	TRUE	18	44858952	1.13436e-08	7.94525	-0.128173	0.0224497	1.08108	0.0684235	SETBP1	NA	35	2.89388	breast carcinoma|0.85;Breast cancer|0.85	breast carcinoma|0.85;Breast cancer|0.85
chr12_28003057_C_CAT	FALSE	12	28003057	3.58509e-14	13.4455	-0.160436	0.021179	0.698526	0.0776626	NA	NA	73	7.51808	NA	breast size|0.926;breast carcinoma|0.925;triple-negative breast cancer|0.925;estrogen-receptor negative breast cancer|0.925;cancer|0.291;Breast cancer|0.291;body height|0.249
chr12_102572208_C_A	FALSE	12	102572208	4.33142e-10	9.36337	-0.127851	0.0204837	3.78403	0.082297	NA	NA	14	4.09736	NA	dense area measurement|0.707;mammographic density measurement|0.707;body weight|0.444;body height|0.44;BMI-adjusted hip circumference|0.408;IGF-1 measurement|0.252;appendicular lean mass|0.229;forced expiratory volume|0.152;body mass index|0.152;IGFBP-3 measurement|0.152;low density lipoprotein cholesterol measurement|0.152;peak expiratory flow|0.151;vital capacity|0.151;sex hormone-binding globulin measurement|0.149;BMI-adjusted waist-hip ratio|0.135
chr11_69516650_C_T	TRUE	11	69516650	3.19521e-63	62.4955	0.303431	0.0180786	1.06006	0.0882913	NA	NA	1	54.6997	breast carcinoma|1;male breast carcinoma|1	breast carcinoma|1;male breast carcinoma|1;Breast cancer|0.517;aspartate aminotransferase to alanine aminotransferase ratio|0.24;sex hormone-binding globulin measurement|0.24;testosterone measurement|0.12;serum albumin measurement|0.119;Abnormality of refraction|0.111;balding measurement|0.101;retinal layer thickness measurement|0.095;Uterine leiomyoma|0.0865;body height|0.0603;BMI-adjusted waist-hip ratio|0.0563;BMI-adjusted waist circumference|0.0563;blood urea nitrogen measurement|0.056;leukocyte count|0.0496;retinal nerve fibre layer thickness measurement|0.0344;protein measurement|0.0283;glomerular filtration rate|0.0233;body mass index|0.0205;body fat distribution|0.02;neuroimaging measurement|0.02;appendicular lean mass|0.0199;hair colour measurement|0.0192
chr22_38962032_A_C	TRUE	22	38962032	1.9354e-10	9.71323	0.114365	0.017964	1.22861	0.100001	APOBEC3A	NA	1	3.60831	breast carcinoma|1;mean corpuscular hemoglobin|1	breast carcinoma|1;mean corpuscular hemoglobin|1
chr17_30449129_TATAAATAA_T	TRUE	17	30449129	9.29416e-09	8.03179	-0.106224	0.0184958	1.83646	0.10214	CPD	chr17_30560116_G_A|splice_acceptor_variant|TBC1D29P|0.934029	66	3.21634	appendicular lean mass|0.963	appendicular lean mass|0.963;BMI-adjusted waist circumference|0.79;BMI-adjusted hip circumference|0.79;body height|0.478;platelet component distribution width|0.478;forced expiratory volume|0.477;neutrophil-to-lymphocyte ratio|0.476;lymphocyte count|0.474;mean platelet volume|0.36;red blood cell distribution width|0.302;mitochondrial DNA measurement|0.301;Breast cancer|0.3;body weight|0.3;breast carcinoma|0.3;cancer|0.3;educational attainment|0.3;Uterine leiomyoma|0.3;lean body mass|0.3;birth weight|0.3;estrogen-receptor positive breast cancer|0.295;estrogen-receptor negative breast cancer|0.295;mathematical ability|0.227;diastolic blood pressure|0.198;systolic blood pressure|0.198;body weights and measures|0.194;erythrocyte count|0.19
chr4_174916243_G_A	TRUE	4	174916243	4.91824e-10	9.30819	-0.103011	0.0165568	1.08343	0.129107	ADAM29	NA	61	4.41433	breast carcinoma|0.983	breast carcinoma|0.983;Breast cancer|0.983
chr5_56708004_G_C	TRUE	5	56708004	2.5787e-19	18.5886	0.140488	0.0156352	0.848173	0.132832	NA	NA	17	8.32794	breast carcinoma|1;cancer|1;hair color|0.999;cutaneous melanoma|0.999;hair colour measurement|0.999;endometriosis|0.964;Breast cancer|0.962	breast carcinoma|1;cancer|1;hair color|0.999;cutaneous melanoma|0.999;hair colour measurement|0.999;endometriosis|0.964;Breast cancer|0.962;prostate carcinoma|0.476;lung carcinoma|0.476;estrogen-receptor negative breast cancer|0.476;colorectal cancer|0.476;ovarian endometrioid carcinoma|0.476;ovarian serous carcinoma|0.476;ovarian carcinoma|0.476;lung adenocarcinoma|0.476;squamous cell lung carcinoma|0.476;FEV/FEC ratio|0.272;coronary artery disease|0.264;brain measurement|0.26;neuroimaging measurement|0.26;cortical surface area measurement|0.26;body height|0.256;BMI-adjusted hip circumference|0.253;serum alanine aminotransferase measurement|0.125;type 2 diabetes mellitus|0.124;C3_PROSTATE_EXALLC_Conti2021_MultiAncestry|0.11;sex hormone-binding globulin measurement|0.104
chr8_37001668_T_C	TRUE	8	37001668	7.57949e-09	8.12036	-0.0916237	0.0158586	0.821688	0.140861	NA	chr8_36930961_A_G|missense_variant|KCNU1|0.951222	39	2.96463	type 2 diabetes mellitus|1;body fat percentage|1;aspartate aminotransferase measurement|1;serum alanine aminotransferase measurement|1;low density lipoprotein triglyceride measurement|1;high density lipoprotein cholesterol measurement|1;sex hormone-binding globulin measurement|1;breast carcinoma|0.98;estrogen-receptor negative breast cancer|0.98;Breast cancer|0.98;T2D_Vujkovic2020_TransEthnicMetaAnalysis|0.98;triglyceride measurement|0.966;breast size|0.966;non-dense area measurement|0.965;mammographic density measurement|0.965;mammographic density percentage|0.965;appendicular lean mass|0.965;reticulocyte count|0.965;body height|0.965	type 2 diabetes mellitus|1;sex hormone-binding globulin measurement|1;body fat percentage|1;aspartate aminotransferase measurement|1;serum alanine aminotransferase measurement|1;low density lipoprotein triglyceride measurement|1;high density lipoprotein cholesterol measurement|1;breast carcinoma|0.98;estrogen-receptor negative breast cancer|0.98;Breast cancer|0.98;T2D_Vujkovic2020_TransEthnicMetaAnalysis|0.98;breast size|0.966;triglyceride measurement|0.966;non-dense area measurement|0.965;mammographic density measurement|0.965;mammographic density percentage|0.965;appendicular lean mass|0.965;reticulocyte count|0.965;body height|0.965
chr5_56735995_C_A	TRUE	5	56735995	1.69161e-17	16.7717	-0.12668	0.0148804	1.11041	0.167366	NA	NA	4	6.30909	NA	body height|0.0778
chr14_36664568_GTT_G	TRUE	14	36664568	4.41998e-09	8.35458	-0.0860786	0.01467	0.898019	0.171378	PAX9	NA	9	2.87963	Breast cancer|0.984;breast carcinoma|0.984	Breast cancer|0.984;breast carcinoma|0.984;body height|0.489
chr9_108074895_C_T	TRUE	9	108074895	3.52972e-09	8.45226	0.0843585	0.0142863	1.10497	0.175509	NA	NA	1	4.1293	breast carcinoma|1;Breast cancer|1	breast carcinoma|1;Breast cancer|1
chr6_151628671_A_C	TRUE	6	151628671	2.93359e-15	14.5326	0.106592	0.0135034	0.554105	0.195754	NA	chr6_151615542_G_A|missense_variant|CCDC170|0.981436	13	11.8976	breast carcinoma|0.996;breast size|0.996;estrogen-receptor negative breast cancer|0.986;male breast carcinoma|0.986;Breast cancer|0.986;bone density|0.981	breast size|0.996;breast carcinoma|0.996;estrogen-receptor negative breast cancer|0.986;male breast carcinoma|0.986;Breast cancer|0.986;bone density|0.981;BRCAX breast cancer|0.88;blood phosphate measurement|0.88;heel bone mineral density|0.455;spine bone mineral density|0.315;cancer|0.137;dense area measurement|0.133;mammographic density measurement|0.133
chr5_81944624_C_T	FALSE	5	81944624	2.43804e-08	7.61296	-0.0769248	0.0137916	1.21276	0.199551	NA	NA	68	1.84253	NA	breast carcinoma|0.681;Breast cancer|0.669;risk-taking behaviour|0.415;cognitive function measurement|0.316;self reported educational attainment|0.316;mathematical ability|0.316;educational attainment|0.209
chr10_62518923_G_A	TRUE	10	62518923	2.47913e-16	15.6057	-0.113611	0.0138612	1.30852	0.201893	ZNF365	NA	12	10.0061	breast carcinoma|1;dense area measurement|1;mammographic density measurement|1;estrogen-receptor negative breast cancer|1;Breast cancer|0.995	breast carcinoma|1;dense area measurement|1;mammographic density measurement|1;estrogen-receptor negative breast cancer|1;Breast cancer|0.995;eosinophil count|0.153;eosinophil percentage of leukocytes|0.153;lymphocyte count|0.12;Crohn's disease|0.115;inflammatory bowel disease|0.115;ulcerative colitis|0.115;rheumatoid arthritis|0.115;testosterone measurement|0.0953;sex hormone-binding globulin measurement|0.0953;Eczema|0.091;psoriasis|0.0898;Psoriaris|0.0898;allergic rhinitis|0.0896;atopic eczema|0.0811
chr22_28768637_T_A	FALSE	22	28768637	1.03684e-07	6.98429	0.0711936	0.0133819	1.26555	0.203212	CCDC117	NA	36	2.64401	NA	systolic blood pressure|0.985;Antihypertensive use measurement|0.985;alkaline phosphatase measurement|0.985;heel bone mineral density|0.833;mean corpuscular volume|0.833;testosterone measurement|0.43;waist-hip ratio|0.418;squamous cell carcinoma|0.391;esophageal carcinoma|0.391;educational attainment|0.363;BMI-adjusted waist circumference|0.325;BMI-adjusted waist-hip ratio|0.325;red blood cell distribution width|0.236;prostate carcinoma|0.226;PRCA|0.226;C3_PROSTATE_EXALLC_Conti2021_EUR|0.226;C3_PROSTATE_EXALLC_Conti2021_MultiAncestry|0.226;mean corpuscular hemoglobin concentration|0.226;reticulocyte measurement|0.222
chr11_69105375_C_T	FALSE	11	69105375	2.38935e-09	8.62172	0.0790116	0.0132373	2.14614	0.213539	TPCN2	NA	28	1.75492	hair color|1;cutaneous melanoma|1;creatinine measurement|1	hair color|1;cutaneous melanoma|1;creatinine measurement|1;suntan|0.85;hair colour measurement|0.85;type 2 diabetes mellitus|0.845;sunburn|0.804;prostate carcinoma|0.707;breast carcinoma|0.707;ovarian carcinoma|0.707;glomerular filtration rate|0.687;BMI-adjusted waist-hip ratio|0.512;lymphocyte count|0.347;platelet count|0.331;body height|0.331;neuroimaging measurement|0.314;diastolic blood pressure|0.312;systolic blood pressure|0.312;brain measurement|0.31;C3_PROSTATE_EXALLC_Conti2021_MultiAncestry|0.251;descending aortic diameter|0.245;C3_PROSTATE_EXALLC_Conti2021_EUR|0.198;BMI-adjusted waist circumference|0.186;BMI-adjusted hip circumference|0.178;sex hormone-binding globulin measurement|0.154
chr1_17441755_C_T	TRUE	1	17441755	3.70263e-10	9.43149	-0.0836085	0.013343	0.807445	0.216741	RCC2	NA	35	3.94986	NA	body height|0.264;non-melanoma skin carcinoma|0.173;basal cell carcinoma|0.173
chr7_130989722_G_A	TRUE	7	130989722	2.74973e-08	7.56071	0.0707482	0.0127321	0.758101	0.236489	LINC-PINT	NA	3	1.39495	breast carcinoma|1;body height|0.693	breast carcinoma|1;body height|0.693
chr14_68519440_C_T	TRUE	14	68519440	3.72135e-15	14.4293	-0.101049	0.0128496	0.879268	0.244838	RAD51B	NA	13	8.23344	cancer|0.987;breast carcinoma|0.987;neuroimaging measurement|0.821	breast carcinoma|0.987;cancer|0.987;neuroimaging measurement|0.821;cortical thickness|0.76;brain measurement|0.76;estrogen-receptor negative breast cancer|0.706;body height|0.706;Breast cancer|0.706;prostate carcinoma|0.675;lung carcinoma|0.675;colorectal cancer|0.675;ovarian endometrioid carcinoma|0.675;ovarian serous carcinoma|0.675;ovarian carcinoma|0.675;lung adenocarcinoma|0.675;squamous cell lung carcinoma|0.675;balding measurement|0.307;Varicose veins|0.272;C3_PROSTATE_EXALLC_Conti2021_MultiAncestry|0.219
chr18_26923542_AAGTGTT_A	TRUE	18	26923542	1.2914e-08	7.88894	-0.0721628	0.0126886	0.883258	0.250166	CHST9	NA	4	1.64695	breast carcinoma|0.999	breast carcinoma|0.999;Breast cancer|0.5
chr16_52565276_C_T	TRUE	16	52565276	3.34195e-79	78.476	0.228888	0.012147	1.03213	0.251748	CASC16	NA	1	75.778	breast carcinoma|1;Parkinson disease|1;BRCAX breast cancer|1;pulse pressure measurement|1;systolic blood pressure|1;cancer|1;estrogen-receptor negative breast cancer|1;Breast cancer|1;Parkinsons disease|1	breast carcinoma|1;Parkinson disease|1;BRCAX breast cancer|1;pulse pressure measurement|1;systolic blood pressure|1;cancer|1;estrogen-receptor negative breast cancer|1;Breast cancer|1;Parkinsons disease|1;insomnia|0.7;hair colour measurement|0.688;male breast carcinoma|0.658;brain measurement|0.447;neuroticism measurement|0.447;cortical surface area measurement|0.447;body mass index|0.444;longevity|0.444;healthspan|0.444;parental longevity|0.444;severe acute respiratory syndrome|0.396;COVID-19|0.396;cortical thickness|0.391;restless legs syndrome|0.38;neuroimaging measurement|0.378;Parkinsons disease (meta-analysis with self-reported, clinical and proxy cases)|0.376;insomnia measurement|0.375;biological sex|0.0656;body height|0.0656;hematocrit|0.0498;hemoglobin measurement|0.0498;high density lipoprotein cholesterol measurement|0.0289;grip strength measurement|0.017;systemic lupus erythematosus|0.0149
chr9_107541527_TAA_T	TRUE	9	107541527	6.80299e-17	16.1673	0.102589	0.0122855	1.33703	0.260397	PPIAP88	NA	1	7.10253	NA	Breast cancer|0.734;body height|0.432
chr5_44706396_A_G	TRUE	5	44706396	1.59514e-28	27.7972	0.134524	0.0121428	1.03725	0.265894	NA	NA	1	26.3738	breast carcinoma|1;cancer|1;Breast cancer|1	breast carcinoma|1;cancer|1;Breast cancer|1;type 2 diabetes mellitus|0.545;Type 2 Diabetes Mellitus|0.545;T2D_Vujkovic2020_EUR|0.537;T2D_Vujkovic2020_TransEthnicMetaAnalysis|0.537;glomerular filtration rate|0.514;dental caries|0.291;dentures|0.291;schizophrenia|0.266;obsolete_anorexia nervosa|0.266;electrocardiography|0.0989;P wave duration|0.0966;feeling "fed-up" measurement|0.0875;FEV/FEC ratio|0.0754;body height|0.0726;Alzheimer disease|0.0573;polygenic risk score|0.0573
chr21_15162648_T_C	TRUE	21	15162648	6.28492e-15	14.2017	-0.0971658	0.0124602	1.3166	0.27161	NA	NA	38	9.31402	NA	waist-hip ratio|0.572;BMI-adjusted waist-hip ratio|0.572;breast carcinoma|0.435;Breast cancer|0.435;refractive error|0.294;age at onset|0.294;Myopia|0.294;creatinine measurement|0.279;glomerular filtration rate|0.279;erythrocyte count|0.121;systolic blood pressure|0.121;hematocrit|0.121;hemoglobin measurement|0.121;red blood cell density measurement|0.121;urate measurement|0.121;chronic kidney disease|0.121;blood urea nitrogen measurement|0.121;cardiovascular disease|0.121;Antihypertensive use measurement|0.121;serum urea measurement|0.121;uric acid measurement|0.121
chr3_27375239_T_C	TRUE	3	27375239	1.93464e-18	17.7134	0.106205	0.0121224	1.10221	0.272556	SLC4A7	chr3_27291329_A_G|missense_variant|NEK10|0.938542;chr3_27255305_C_G|splice_acceptor_variant|NEK10|0.933503	180	11.1479	NA	body height|0.55;potassium measurement|0.507;urinary potassium to creatinine ratio|0.507;breast carcinoma|0.483;Breast cancer|0.483;comparative body size at age 10, self-reported|0.199;pulse pressure measurement|0.171;systolic blood pressure|0.17;alcohol consumption measurement|0.17;cryptic phenotype measurement|0.17;alcohol drinking|0.17;diastolic blood pressure|0.166;appendicular lean mass|0.0782;mean arterial pressure|0.0782;Diuretic use measurement|0.0782;corneal resistance factor|0.0779
chr4_1356762_A_G	TRUE	4	1356762	5.14162e-09	8.2889	0.0708824	0.0121322	0.988156	0.275411	AC078852.2	NA	10	2.77045	NA	blood protein measurement|0.379;pulse pressure measurement|0.339;alpha-L-iduronidase measurement|0.19
chr1_10519488_G_T	TRUE	1	10519488	1.8423e-08	7.73464	-0.066474	0.0118151	1.00634	0.312381	PEX14	NA	39	2.20489	prostate carcinoma|0.899;C3_PROSTATE_EXALLC_Conti2021_MultiAncestry|0.899;breast carcinoma|0.896;estrogen-receptor negative breast cancer|0.896;Breast cancer|0.896;asthma|0.85;grip strength measurement|0.471;hair color|0.471;respiratory system disease|0.471;J10_ASTHMA_Han2020_MetaAnalysis_TransAncestry|0.471;J10_ASTHMA_Han2020_UKBB|0.471	prostate carcinoma|0.899;C3_PROSTATE_EXALLC_Conti2021_MultiAncestry|0.899;breast carcinoma|0.896;estrogen-receptor negative breast cancer|0.896;Breast cancer|0.896;asthma|0.85;grip strength measurement|0.471;hair color|0.471;respiratory system disease|0.471;J10_ASTHMA_Han2020_MetaAnalysis_TransAncestry|0.471;J10_ASTHMA_Han2020_UKBB|0.471;diastolic blood pressure|0.171;mean arterial pressure|0.171;pulse pressure measurement|0.171;low density lipoprotein cholesterol measurement|0.171;triglyceride measurement|0.171;hypertension|0.171;systolic blood pressure|0.171;Diuretic use measurement|0.171;Calcium channel blocker use measurement|0.171;Agents acting on the renin-angiotensin system use measurement|0.171;smoking status measurement|0.171;stroke|0.171;Ischemic stroke|0.171;atrial fibrillation|0.171;total cholesterol measurement|0.171;Antihypertensive use measurement|0.171;cardiovascular disease|0.171;social deprivation|0.171;Beta blocking agent use measurement|0.171;I9_AF_Roselli2018_MultiAncestry|0.171
chr18_45308832_T_C	TRUE	18	45308832	5.5657e-08	7.25448	-0.0644828	0.0118704	0.879989	0.313161	SLC14A2	NA	32	2.03231	breast carcinoma|0.753;self reported educational attainment|0.341	breast carcinoma|0.753;C3_BREAST_EXALLC_Zhang2020|0.696;self reported educational attainment|0.341;body mass index|0.205
chr2_120401629_G_A	TRUE	2	120401629	6.41712e-08	7.19266	-0.0636717	0.0117763	0.892028	0.316406	NA	NA	21	1.70423	puberty onset measurement|1	puberty onset measurement|1;age at menopause|0.585
chr1_125135230_A_C	TRUE	1	125135230	6.80566e-09	8.16713	0.0742378	0.0128092	NA	0.322111	NA	NA	19	4.90716	NA	NA
chr9_107726367_G_A	TRUE	9	107726367	1.07078e-14	13.9703	-0.0908578	0.0117531	1.07636	0.325883	NA	NA	21	2.79394	NA	colorectal cancer|0.0917;cortical surface area measurement|0.0866
chr1_149934520_T_C	TRUE	1	149934520	3.54217e-10	9.45073	0.0729127	0.0116233	0.784923	0.326743	MTMR11	chr1_149934520_T_C|missense_variant|MTMR11|1.0	4	3.99234	body height|1;BMI-adjusted waist circumference|1;breast carcinoma|1;physical activity measurement|1;BMI-adjusted hip circumference|1;adolescent idiopathic scoliosis|1;body fat percentage|1;balding measurement|1;appendicular lean mass|1;body fat distribution|1;cortical surface area measurement|1;aspartate aminotransferase measurement|1;serum alanine aminotransferase measurement|1;low density lipoprotein triglyceride measurement|1;high density lipoprotein cholesterol measurement|1;sex hormone-binding globulin measurement|1;infant body height|1;brain measurement|1;comparative body size at age 10, self-reported|1;body surface area|1;gluteofemoral adipose tissue measurement|1;heel bone mineral density|0.93;forced expiratory volume|0.93;neutrophil count|0.93;leukocyte count|0.93;body weight|0.93;Breast cancer|0.93;coronary artery disease|0.909	body height|1;BMI-adjusted hip circumference|1;BMI-adjusted waist circumference|1;breast carcinoma|1;physical activity measurement|1;adolescent idiopathic scoliosis|1;body fat percentage|1;balding measurement|1;appendicular lean mass|1;body fat distribution|1;cortical surface area measurement|1;aspartate aminotransferase measurement|1;serum alanine aminotransferase measurement|1;low density lipoprotein triglyceride measurement|1;high density lipoprotein cholesterol measurement|1;sex hormone-binding globulin measurement|1;infant body height|1;brain measurement|1;comparative body size at age 10, self-reported|1;body surface area|1;gluteofemoral adipose tissue measurement|1;heel bone mineral density|0.93;forced expiratory volume|0.93;neutrophil count|0.93;leukocyte count|0.93;body weight|0.93;Breast cancer|0.93;coronary artery disease|0.909
chr1_143272168_G_T	TRUE	1	143272168	2.01233e-16	15.6963	0.105294	0.0128075	NA	0.334385	NA	NA	2	10.0981	NA	NA
chr1_121538815_A_G	TRUE	1	121538815	1.548e-08	7.81023	0.0641803	0.011347	0.817214	0.344826	EMBP1	NA	3	4.18098	Breast cancer|1	Breast cancer|1
chr12_95633983_A_G	TRUE	12	95633983	1.40767e-19	18.8515	-0.103936	0.0114826	1.22424	0.350561	PGAM1P5	NA	2	12.565	breast carcinoma|1;estrogen-receptor negative breast cancer|1;breast size|1;Breast cancer|1	breast carcinoma|1;estrogen-receptor negative breast cancer|1;breast size|1;Breast cancer|1;mammographic density measurement|0.708;cancer|0.315
chr18_26725181_G_A	FALSE	18	26725181	1.59089e-07	6.79836	-0.0598344	0.011415	1.08454	0.353923	AQP4-AS1	NA	31	1.62653	NA	breast carcinoma|0.356;urate measurement|0.356;Breast cancer|0.356
chr16_53788257_AT_A	TRUE	16	53788257	1.73077e-09	8.76176	-0.068089	0.0113081	1.02444	0.370219	FTO	NA	78	3.29351	type 2 diabetes mellitus|0.877;body mass index|0.877;age at menarche|0.877;high density lipoprotein cholesterol measurement|0.877;heart failure|0.877;coronary artery disease|0.877;cancer|0.877;systolic blood pressure|0.877;diastolic blood pressure|0.877;triglyceride measurement|0.877;total cholesterol measurement|0.877;hematocrit|0.877;stroke|0.877;ventricular rate measurement|0.877;atrial fibrillation|0.877;diabetes mellitus|0.877;glucose measurement|0.877;mortality|0.877;fat body mass|0.877;alcohol use disorder measurement|0.877;alcohol dependence|0.877;lean body mass|0.876;urate measurement|0.876;sex interaction measurement|0.876;age at assessment|0.876;taste liking measurement|0.876;physical activity measurement|0.876;obesity|0.875;leptin measurement|0.875;kidney volume|0.875;breast carcinoma|0.875;body fat percentage|0.875;body weight|0.875;polycystic ovary syndrome|0.875;blood urea nitrogen measurement|0.875;heel bone mineral density|0.875;Breast cancer|0.875;biological sex|0.875;red blood cell distribution width|0.875;waist-hip ratio|0.875;diet measurement|0.875;educational attainment|0.875;longitudinal alcohol consumption measurement|0.875;HMG CoA reductase inhibitor use measurement|0.875;sex hormone-binding globulin measurement|0.875;low density lipoprotein cholesterol measurement|0.875;age-related hearing impairment|0.875;waist circumference|0.8;hip circumference|0.8;HbA1c measurement|0.8;longitudinal BMI measurement|0.8;vitamin D measurement|0.8;visceral adipose tissue measurement|0.8;height-adjusted body mass index|0.8;C-reactive protein measurement|0.8;smoking behavior|0.8;alcohol consumption measurement|0.8;cholelithiasis|0.8;Diuretic use measurement|0.8;energy intake|0.799;base metabolic rate measurement|0.799;pulse pressure measurement|0.799;fat intake measurement|0.799;chronotype measurement|0.799;fasting blood insulin measurement|0.799;preeclampsia|0.799;parental genotype effect measurement|0.799;bone density|0.799;subcutaneous adipose tissue measurement|0.799;grip strength measurement|0.799;testosterone measurement|0.799;comparative body size at age 10, self-reported|0.799;clinical and behavioural ideal cardiovascular health|0.799;mean corpuscular hemoglobin|0.799;abdominal:gluteofemoral adipose tissue ratio measurement|0.799;cigarettes per day measurement|0.799;Type 2 Diabetes Mellitus|0.799;T2D_Vujkovic2020_AFR|0.799;T2D_Vujkovic2020_EASTASIAN|0.799;T2D_Vujkovic2020_EUR|0.799;T2D_Vujkovic2020_TransEthnicMetaAnalysis|0.799;smoking status measurement|0.799;sodium measurement|0.799;mean arterial pressure|0.799;serum alanine aminotransferase measurement|0.799;aspartate aminotransferase measurement|0.799;low density lipoprotein triglyceride measurement|0.799;abdominal adipose tissue measurement|0.799;Agents acting on the renin-angiotensin system use measurement|0.799;body fat distribution|0.799;appendicular lean mass|0.799;sugar sweetened beverage consumption measurement|0.799;alcohol drinking|0.799;sleep apnea|0.77;metabolic syndrome|0.77;hemoglobin A1 measurement|0.77;obstructive sleep apnea|0.769;coffee consumption measurement|0.769;Antithrombotic agent use measurement|0.769;obese body mass index status|0.769;unipolar depression|0.769;osteoarthritis|0.769;hip|0.769;adolescent idiopathic scoliosis|0.74;risky sexual behaviour measurement|0.72	type 2 diabetes mellitus|0.877;body mass index|0.877;age at menarche|0.877;high density lipoprotein cholesterol measurement|0.877;heart failure|0.877;coronary artery disease|0.877;total cholesterol measurement|0.877;cancer|0.877;systolic blood pressure|0.877;diastolic blood pressure|0.877;triglyceride measurement|0.877;hematocrit|0.877;stroke|0.877;ventricular rate measurement|0.877;atrial fibrillation|0.877;diabetes mellitus|0.877;glucose measurement|0.877;mortality|0.877;fat body mass|0.877;alcohol use disorder measurement|0.877;alcohol dependence|0.877;lean body mass|0.876;urate measurement|0.876;sex interaction measurement|0.876;age at assessment|0.876;taste liking measurement|0.876;physical activity measurement|0.876;obesity|0.875;leptin measurement|0.875;breast carcinoma|0.875;kidney volume|0.875;body fat percentage|0.875;body weight|0.875;polycystic ovary syndrome|0.875;blood urea nitrogen measurement|0.875;heel bone mineral density|0.875;Breast cancer|0.875;biological sex|0.875;red blood cell distribution width|0.875;waist-hip ratio|0.875;diet measurement|0.875;educational attainment|0.875;longitudinal alcohol consumption measurement|0.875;HMG CoA reductase inhibitor use measurement|0.875;sex hormone-binding globulin measurement|0.875;low density lipoprotein cholesterol measurement|0.875;age-related hearing impairment|0.875;leukocyte count|0.871;sugar consumption measurement|0.871;gait measurement|0.871;non-grapefruit juice consumption measurement|0.871;serum albumin measurement|0.871;neutrophil count|0.871;non-alcoholic fatty liver disease|0.809;waist circumference|0.8;hip circumference|0.8;HbA1c measurement|0.8;longitudinal BMI measurement|0.8;vitamin D measurement|0.8;visceral adipose tissue measurement|0.8;height-adjusted body mass index|0.8;C-reactive protein measurement|0.8;smoking behavior|0.8;alcohol consumption measurement|0.8;cholelithiasis|0.8;Diuretic use measurement|0.8;pulse pressure measurement|0.799;testosterone measurement|0.799;energy intake|0.799;base metabolic rate measurement|0.799;fat intake measurement|0.799;chronotype measurement|0.799;fasting blood insulin measurement|0.799;preeclampsia|0.799;parental genotype effect measurement|0.799;bone density|0.799;subcutaneous adipose tissue measurement|0.799;grip strength measurement|0.799;comparative body size at age 10, self-reported|0.799;clinical and behavioural ideal cardiovascular health|0.799;mean corpuscular hemoglobin|0.799;abdominal:gluteofemoral adipose tissue ratio measurement|0.799;cigarettes per day measurement|0.799;Type 2 Diabetes Mellitus|0.799;T2D_Vujkovic2020_AFR|0.799;T2D_Vujkovic2020_EASTASIAN|0.799;T2D_Vujkovic2020_EUR|0.799;T2D_Vujkovic2020_TransEthnicMetaAnalysis|0.799;mean arterial pressure|0.799;smoking status measurement|0.799;sodium measurement|0.799;serum alanine aminotransferase measurement|0.799;aspartate aminotransferase measurement|0.799;low density lipoprotein triglyceride measurement|0.799;abdominal adipose tissue measurement|0.799;alcohol drinking|0.799;Agents acting on the renin-angiotensin system use measurement|0.799;body fat distribution|0.799;appendicular lean mass|0.799;sugar sweetened beverage consumption measurement|0.799;sleep apnea|0.77;metabolic syndrome|0.77;hemoglobin A1 measurement|0.77;obstructive sleep apnea|0.769;coffee consumption measurement|0.769;Antithrombotic agent use measurement|0.769;obese body mass index status|0.769;unipolar depression|0.769;osteoarthritis|0.769;hip|0.769;cardiovascular disease|0.741;adolescent idiopathic scoliosis|0.74;opioid use disorder|0.739;Calcium channel blocker use measurement|0.738;sleep duration|0.734;snoring measurement|0.734;risky sexual behaviour measurement|0.72;tea consumption measurement|0.634;urolithiasis|0.551;Beta blocking agent use measurement|0.546
chr9_22025494_G_A	TRUE	9	22025494	3.67418e-10	9.43484	-0.0706979	0.0112805	1.02224	0.371841	AL359922.1	NA	5	3.10197	heart failure|1	heart failure|1;prostate carcinoma|0.875;type 2 diabetes mellitus|0.875;white matter integrity|0.621;breast carcinoma|0.6;asthma|0.6;coronary artery disease|0.6;cardiovascular disease|0.6;cutaneous melanoma|0.6;hair color|0.6;hair colour measurement|0.6;basal cell carcinoma|0.576;open-angle glaucoma|0.575;squamous cell carcinoma|0.575;Primary Open-Angle Glaucoma|0.575;glaucoma|0.575;keratinocyte carcinoma|0.573;skin neoplasm|0.573;cancer|0.572;non-melanoma skin carcinoma|0.572;facial pigmentation measurement|0.538;white matter microstructure measurement|0.476;mean fractional anisotropy measurement|0.476;neuroimaging measurement|0.476;inflammatory bowel disease|0.467;thoracic aortic aneurysm|0.354;Abdominal Aortic Aneurysm|0.354;brain aneurysm|0.354;carotid plaque build|0.352;endometriosis|0.338;low density lipoprotein cholesterol measurement|0.338;apolipoprotein B measurement|0.338;coronary artery calcification|0.338;plasminogen activator inhibitor 1 measurement|0.338;tissue plasminogen activator measurement|0.338;Vasodilators used in cardiac diseases use measurement|0.336;angina pectoris|0.336;Antithrombotic agent use measurement|0.336;aspirin use measurement|0.336;myocardial infarction|0.335;Beta blocking agent use measurement|0.335;Peptic ulcer and gastro-oesophageal reflux disease (GORD) drug use measurement|0.335;HMG CoA reductase inhibitor use measurement|0.335;MI|0.335;I9_MI_STRICT_Hartiala_2021|0.335;I9_MI_STRICT_UKBB_Hartiala_2021|0.335;parental longevity|0.299;nan|0.299;longevity|0.289;healthspan|0.289;Ischemic stroke|0.289;factor VII measurement|0.289;stroke|0.289;hypertension|0.288;hemorrhoid|0.288;pulse pressure measurement|0.288;non-high density lipoprotein cholesterol measurement|0.288;large artery stroke|0.278;body height|0.137;Breast cancer|0.137
chr12_115398999_A_G	TRUE	12	115398999	1.5455e-10	9.81093	-0.0718673	0.0112278	0.953276	0.387756	NA	NA	14	4.50545	breast carcinoma|0.997;Breast cancer|0.997	breast carcinoma|0.997;Breast cancer|0.997;cancer|0.75
chr10_121581150_G_A	TRUE	10	121581150	8.15831e-73	72.0884	0.19885	0.0110177	0.959992	0.392168	FGFR2	NA	3	63.0528	NA	Breast cancer|0.862;breast carcinoma|0.85;body height|0.821;cancer|0.82;BRCAX breast cancer|0.82;estrogen receptor status|0.806;C3_PROSTATE_EXALLC_Conti2021_EUR|0.0438;C3_PROSTATE_EXALLC_Conti2021_MultiAncestry|0.0438;mean corpuscular volume|0.0372;chronotype measurement|0.0359;blood protein measurement|0.0293;total blood protein measurement|0.0293;Alzheimer disease|0.027;polygenic risk score|0.027;cortical surface area measurement|0.0229;brain measurement|0.0229;wellbeing measurement|0.0224;alcohol consumption measurement|0.0224;brain volume measurement|0.0156
chr10_121334387_C_T	TRUE	10	121334387	3.74887e-11	10.4261	-0.0743388	0.0112402	1.28321	0.392986	NA	NA	10	3.15119	breast carcinoma|1;Breast cancer|1	breast carcinoma|1;Breast cancer|1
chr17_55097906_T_C	TRUE	17	55097906	1.61905e-09	8.79074	0.0667476	0.0110655	0.966077	0.401974	STXBP4	NA	132	4.42262	NA	erythrocyte count|0.54;mean corpuscular hemoglobin|0.54;mean corpuscular volume|0.54;mean reticulocyte volume|0.54;red blood cell density measurement|0.491;mean corpuscular hemoglobin concentration|0.491;platelet count|0.49;epigenetic status|0.49;aging|0.49;breast carcinoma|0.221;Breast cancer|0.221;prostate carcinoma|0.191;ovarian carcinoma|0.191
chr2_217870230_A_G	FALSE	2	217870230	6.93186e-09	8.15915	0.063553	0.0109715	1.18056	0.43514	TNS1	NA	12	2.06891	ventral hernia|1	ventral hernia|1;breast carcinoma|0.773
chr5_44875347_A_G	FALSE	5	44875347	3.48097e-21	20.4583	-0.103742	0.0109812	0.904339	0.448034	NA	NA	9067	0.534813	NA	balding measurement|0.275;obsolete_alopecia|0.215;brain measurement|0.215;breast carcinoma|0.0654
chr2_217044740_G_A	TRUE	2	217044740	5.01649e-30	29.2996	-0.123879	0.0108817	0.95591	0.473414	NA	NA	5	23.5798	breast carcinoma|0.96;Breast cancer|0.96;cancer|0.942	breast carcinoma|0.96;Breast cancer|0.96;cancer|0.942;cortical surface area measurement|0.543;brain measurement|0.54;body height|0.531;Mitral valve prolapse|0.487;neuroimaging measurement|0.422;FEV/FEC ratio|0.376;platelet count|0.306;estrogen-receptor positive breast cancer|0.148;COVID-19|0.0852;BMI-adjusted waist circumference|0.0817;BMI-adjusted waist-hip ratio|0.0817;heel bone mineral density|0.0557
chr6_151696556_T_G	TRUE	6	151696556	0.000339313	3.4694	0.0389853	0.0108798	1.11886	0.483179	ESR1	NA	23	2.32631	Uterine leiomyoma|0.87;estrogen-receptor positive breast cancer|0.87;breast carcinoma|0.87;bone quantitative ultrasound measurement|0.669;velocity of sound measurement|0.669;heel bone mineral density|0.669;hemorrhoid|0.51	Uterine leiomyoma|0.87;estrogen-receptor positive breast cancer|0.87;breast carcinoma|0.87;bone quantitative ultrasound measurement|0.669;velocity of sound measurement|0.669;heel bone mineral density|0.669;BMI-adjusted waist-hip ratio|0.528;birth weight|0.528;parental genotype effect measurement|0.528;body mass index|0.528;body height at birth|0.523;blood protein measurement|0.523;total blood protein measurement|0.523;corneal resistance factor|0.512;hemorrhoid|0.51;estrogen-receptor negative breast cancer|0.507
chr2_25260014_T_C	TRUE	2	25260014	8.47227e-13	12.072	0.0781184	0.0109206	1.24331	0.510194	DNMT3A	NA	5	6.59825	BMI-adjusted hip circumference|0.976;BMI-adjusted waist circumference|0.976;body height|0.967	BMI-adjusted hip circumference|0.976;BMI-adjusted waist circumference|0.976;body height|0.967;physical activity measurement|0.485;heel bone mineral density|0.48;breast carcinoma|0.368;BMI-adjusted waist-hip ratio|0.365;waist-hip ratio|0.365;smoking behavior|0.36;hair colour measurement|0.274;reticulocyte count|0.272;reticulocyte measurement|0.272;diet measurement|0.272;body fat distribution|0.27;type 1 diabetes mellitus|0.234;fat intake measurement|0.212;puberty|0.209;height growth measurement|0.209;appendicular lean mass|0.149;body mass index|0.141;testosterone measurement|0.121;sex interaction measurement|0.103;age at assessment|0.103;high density lipoprotein cholesterol measurement|0.103;educational attainment|0.0997
chr9_126634155_G_A	FALSE	9	126634155	4.02643e-08	7.39508	-0.0598872	0.010909	0.927542	0.530317	LMX1B	NA	19	1.50551	breast carcinoma|1;Breast cancer|1	breast carcinoma|1;Breast cancer|1;H7_GLAUCPRIMOPEN_Gharahghani_2021_ASIAN|0.689;H7_GLAUCPRIMOPEN_Gharahghani_2021_EUR|0.689;H7_GLAUCPRIMOPEN_Gharahghani_2021_UKBB|0.689;intraocular pressure measurement|0.689;heel bone mineral density|0.689;open-angle glaucoma|0.689;body mass index|0.689;synophrys measurement|0.689;H7_GLAUCPRIMOPEN_Gharahghani_2021_MetaAnalysis_TransAncestry|0.689;upper face morphology measurement|0.677;glaucoma|0.66;appendicular lean mass|0.66;Antiglaucoma preparations and miotics use measurement|0.658;total hip arthroplasty|0.658;osteoarthritis|0.658;osteoarthritis biomarker measurement|0.658;comparative body size at age 10, self-reported|0.657;Primary Open-Angle Glaucoma|0.434;body height|0.376;optic cup area measurement|0.334;FEV/FEC ratio|0.178;calcium measurement|0.175
chr8_127301115_G_A	FALSE	8	127301115	5.86003e-15	14.2321	0.0856709	0.0109737	0.992188	0.537206	CASC8	NA	9997	0.525903	NA	NA
chr10_79074928_C_T	FALSE	10	79074928	6.05257e-06	5.21806	-0.0495538	0.0109522	1.07227	0.541178	ZMIZ1	NA	7918	0.547376	body height|1	body height|1
chr8_127344614_T_C	TRUE	8	127344614	8.14329e-23	22.0892	0.107823	0.0109658	1.00357	0.555357	POU5F1B	NA	2	16.309	breast carcinoma|0.997	breast carcinoma|0.997;BMI-adjusted waist circumference|0.761;BMI-adjusted waist-hip ratio|0.761;Breast cancer|0.409;prostate carcinoma|0.258;waist-hip ratio|0.231;type 2 diabetes mellitus|0.219;prostate specific antigen measurement|0.13;C3_PROSTATE_EXALLC_Conti2021_EUR|0.13;C3_PROSTATE_EXALLC_Conti2021_MultiAncestry|0.13;C3_PROSTATE_EXALLC_Conti2021_UKBB|0.13;cancer|0.12
chr11_129584212_A_G	TRUE	11	129584212	4.12268e-08	7.38482	0.0605725	0.0110423	0.893656	0.562885	NA	NA	20	2.0636	Breast cancer|0.926;breast carcinoma|0.925	Breast cancer|0.926;breast carcinoma|0.925
chr2_25152236_T_C	FALSE	2	25152236	1.9611e-12	11.7075	-0.0772675	0.0109798	0.823815	0.57365	EFR3B	NA	1689	0.803681	NA	body mass index|0.217;hip circumference|0.217;dental caries|0.217;dentures|0.217;mammographic density percentage|0.217;fat body mass|0.217;height-adjusted body mass index|0.217;chronotype measurement|0.217;smoking initiation|0.217;body fat percentage|0.217;physical activity measurement|0.217;body height|0.217;aspartate aminotransferase measurement|0.217;serum alanine aminotransferase measurement|0.217;low density lipoprotein triglyceride measurement|0.217;high density lipoprotein cholesterol measurement|0.217;sex hormone-binding globulin measurement|0.217;obesity|0.217;smoking behavior|0.217;cigarettes per day measurement|0.217;visceral adipose tissue measurement|0.216;comparative body size at age 10, self-reported|0.216;waist circumference|0.216;smoking status measurement|0.215;visceral:abdominal adipose tissue ratio measurement|0.215;inflammatory bowel disease|0.203;Crohn's disease|0.203;ankylosing spondylitis|0.203;psoriasis|0.203;ulcerative colitis|0.203;sclerosing cholangitis|0.203;IBD|0.203;C-reactive protein measurement|0.203;COVID-19|0.192;diastolic blood pressure|0.182;BMI-adjusted hip circumference|0.182;reticulocyte count|0.178;breast carcinoma|0.173;Breast cancer|0.173;body weight|0.162;BMI-adjusted waist circumference|0.153;waist-hip ratio|0.153
chr6_13713134_G_C	TRUE	6	13713134	2.21641e-10	9.65435	-0.0699033	0.0110161	1.00374	0.579088	RANBP9	NA	24	4.50981	breast carcinoma|1;Breast cancer|0.953	breast carcinoma|1;Breast cancer|0.953;diastolic blood pressure|0.378;systolic blood pressure|0.378
chr5_16231085_G_C	TRUE	5	16231085	2.02185e-09	8.69425	-0.0665065	0.0110917	1.08757	0.602516	NA	NA	37	3.54331	breast carcinoma|0.999	breast carcinoma|0.999;smoking initiation|0.573;smoking status measurement|0.283
chr11_1870054_T_A	TRUE	11	1870054	2.61276e-14	13.5829	-0.0847933	0.0111333	1.11422	0.606559	LSP1	NA	6	7.39131	systolic blood pressure|1;diastolic blood pressure|0.456;mean arterial pressure|0.456;hypertension|0.456;pulse pressure measurement|0.456;alcohol drinking|0.456;cryptic phenotype measurement|0.456;breast carcinoma|0.456;Beta blocking agent use measurement|0.451;Agents acting on the renin-angiotensin system use measurement|0.451;Diuretic use measurement|0.434;Calcium channel blocker use measurement|0.434	systolic blood pressure|1;breast carcinoma|0.939;mean arterial pressure|0.508;body height|0.508;diastolic blood pressure|0.456;hypertension|0.456;pulse pressure measurement|0.456;alcohol drinking|0.456;cryptic phenotype measurement|0.456;Beta blocking agent use measurement|0.451;Agents acting on the renin-angiotensin system use measurement|0.451;Diuretic use measurement|0.434;Calcium channel blocker use measurement|0.434;dense area measurement|0.412;mammographic density measurement|0.412;Breast cancer|0.412;Antihypertensive use measurement|0.41;severe acute respiratory syndrome|0.393;COVID-19|0.393;smoking status measurement|0.274;age at menarche|0.154;appendicular lean mass|0.137;lymphocyte count|0.102
chr6_152107569_C_G	TRUE	6	152107569	2.50524e-09	8.60115	0.0675593	0.0113333	1.34086	0.628607	ESR1	NA	5	2.60326	cancer|0.755;breast carcinoma|0.755	breast carcinoma|0.755;cancer|0.755;estrogen-receptor negative breast cancer|0.749;Breast cancer|0.749
chr18_26567363_G_A	TRUE	18	26567363	9.94054e-09	8.00259	-0.0644774	0.0112492	1.03642	0.629774	KCTD1	NA	18	2.90741	NA	taste liking measurement|0.844;balding measurement|0.155
chr5_158828967_C_T	TRUE	5	158828967	4.87495e-08	7.31203	-0.0614304	0.0112596	1.0737	0.636178	EBF1	NA	22	2.70807	breast carcinoma|1;balding measurement|0.972;estrogen-receptor negative breast cancer|0.814;testosterone measurement|0.814;Varicose veins|0.814;Breast cancer|0.814	breast carcinoma|1;balding measurement|0.972;estrogen-receptor negative breast cancer|0.814;testosterone measurement|0.814;Varicose veins|0.814;Breast cancer|0.814;pulse pressure measurement|0.66;cancer|0.66;systolic blood pressure|0.659;risk-taking behaviour|0.558;bilirubin measurement|0.341;monocyte count|0.239;obsolete_alopecia|0.227;androgenetic alopecia|0.227
chr9_108124560_C_T	TRUE	9	108124560	4.77859e-26	25.3207	0.122525	0.0116075	1.08674	0.661996	NA	NA	26	11.7876	breast carcinoma|0.997;Breast cancer|0.983	breast carcinoma|0.997;Breast cancer|0.983;mean corpuscular volume|0.285;reticulocyte count|0.285;reticulocyte measurement|0.285;red blood cell distribution width|0.285;balding measurement|0.248;heel bone mineral density|0.228;body height|0.0623
chr10_79092621_A_G	TRUE	10	79092621	3.99779e-08	7.39818	-0.0628251	0.0114416	1.10166	0.66318	ZMIZ1	NA	14	2.52507	breast carcinoma|1;Breast cancer|0.976	breast carcinoma|1;Breast cancer|0.976;body height|0.38
chr2_201340018_T_C	TRUE	2	201340018	2.61397e-12	11.5827	-0.0814824	0.0116452	0.927455	0.683189	ALS2CR12	NA	12	5.81594	cutaneous melanoma|0.951;platelet crit|0.951;cancer|0.951;non-melanoma skin carcinoma|0.951;basal cell carcinoma|0.951;breast carcinoma|0.951;lymphocyte count|0.951;squamous cell carcinoma|0.951;Breast cancer|0.951;skin neoplasm|0.951;lymphocyte percentage of leukocytes|0.951;keratinocyte carcinoma|0.951;longevity|0.95;healthspan|0.95;parental longevity|0.95	breast carcinoma|0.951;lymphocyte count|0.951;squamous cell carcinoma|0.951;Breast cancer|0.951;basal cell carcinoma|0.951;non-melanoma skin carcinoma|0.951;cancer|0.951;cutaneous melanoma|0.951;platelet crit|0.951;skin neoplasm|0.951;lymphocyte percentage of leukocytes|0.951;keratinocyte carcinoma|0.951;longevity|0.95;healthspan|0.95;parental longevity|0.95;prostate carcinoma|0.846;spleen volume|0.846;C3_PROSTATE_EXALLC_Conti2021_EUR|0.846;C3_PROSTATE_EXALLC_Conti2021_MultiAncestry|0.846;HbA1c measurement|0.759;hemoglobin A1 measurement|0.759;melanoma|0.758;esophageal squamous cell carcinoma|0.758;MELANOMA|0.758;triglyceride measurement|0.686;Basal Cell Carcinoma (self-reported)|0.686;total cholesterol measurement|0.636;non-small cell lung carcinoma|0.587;platelet count|0.559;esophageal carcinoma|0.555;serum alanine aminotransferase measurement|0.555;serum gamma-glutamyl transferase measurement|0.492;monocyte count|0.445;body height|0.314;mean corpuscular hemoglobin concentration|0.297;non-high density lipoprotein cholesterol measurement|0.296;myeloid white cell count|0.29;chronic lymphocytic leukemia|0.26;mean corpuscular hemoglobin|0.259
chr10_21930012_A_G	TRUE	10	21930012	6.77954e-08	7.1688	-0.0667445	0.0123671	1.02748	0.742396	DNAJC1	NA	92	3.64079	smoking behavior|0.996;essential hypertension|0.93;age at diagnosis|0.93;diet measurement|0.93;grip strength measurement|0.803;waist-hip ratio|0.803;cryptic phenotype measurement|0.778;lifestyle measurement|0.739;Uterine leiomyoma|0.734;breast carcinoma|0.734;sodium measurement|0.734;smoking status measurement|0.734;smoking initiation|0.734;Breast cancer|0.734;white matter microstructure measurement|0.705;C-reactive protein measurement|0.693;asthma|0.689;endometriosis|0.689;gallstones|0.689;obsolete_malignant epithelial tumor of ovary|0.689;ovarian carcinoma|0.689;obsolete_meningioma|0.686;body mass index|0.686;white matter integrity|0.686;body fat percentage|0.686;aspartate aminotransferase measurement|0.686;serum alanine aminotransferase measurement|0.686;low density lipoprotein triglyceride measurement|0.686;high density lipoprotein cholesterol measurement|0.686;sex hormone-binding globulin measurement|0.686;serum albumin measurement|0.686;vital capacity|0.686;neuroimaging measurement|0.676;multisite chronic pain|0.66;self reported educational attainment|0.66;educational attainment|0.66;taste liking measurement|0.66;insomnia|0.645;brain measurement|0.645;insomnia measurement|0.645;brain connectivity measurement|0.645;body height|0.639;cortical thickness|0.639;cancer|0.637;migraine disorder|0.637;estrogen-receptor positive breast cancer|0.633	smoking behavior|0.996;essential hypertension|0.93;age at diagnosis|0.93;diet measurement|0.93;insomnia|0.86;grip strength measurement|0.803;waist-hip ratio|0.803;cryptic phenotype measurement|0.778;lifestyle measurement|0.739;Uterine leiomyoma|0.734;breast carcinoma|0.734;smoking initiation|0.734;sodium measurement|0.734;smoking status measurement|0.734;Breast cancer|0.734;white matter microstructure measurement|0.705;gait measurement|0.702;C-reactive protein measurement|0.693;asthma|0.689;endometriosis|0.689;gallstones|0.689;obsolete_malignant epithelial tumor of ovary|0.689;ovarian carcinoma|0.689;obsolete_meningioma|0.686;body mass index|0.686;white matter integrity|0.686;body fat percentage|0.686;aspartate aminotransferase measurement|0.686;serum alanine aminotransferase measurement|0.686;low density lipoprotein triglyceride measurement|0.686;high density lipoprotein cholesterol measurement|0.686;sex hormone-binding globulin measurement|0.686;serum albumin measurement|0.686;vital capacity|0.686;neuroimaging measurement|0.676;multisite chronic pain|0.66;self reported educational attainment|0.66;educational attainment|0.66;taste liking measurement|0.66;cortical surface area measurement|0.656;gastroesophageal reflux disease|0.656;brain connectivity measurement|0.645;brain measurement|0.645;insomnia measurement|0.645;urinary albumin to creatinine ratio|0.642;body height|0.639;cortical thickness|0.639;cancer|0.637;migraine disorder|0.637;estrogen-receptor positive breast cancer|0.633;systolic blood pressure|0.363;lower urinary tract symptom|0.194;benign prostatic hyperplasia|0.194
chr8_75338299_A_AGATTTTTTC	TRUE	8	75338299	2.38287e-28	27.6229	0.152008	0.0137657	0.973118	0.795193	NA	NA	8	21.5784	NA	breast carcinoma|0.999;Breast cancer|0.999;severe acute respiratory syndrome|0.208;COVID-19|0.208;urate measurement|0.0628;pulse pressure measurement|0.0526;Inguinal hernia|0.0482
chr9_116422287_C_A	TRUE	9	116422287	4.53315e-10	9.3436	0.0885579	0.0142046	1.0728	0.814126	ASTN2	NA	68	3.649	educational attainment|0.861;creatinine measurement|0.717;glomerular filtration rate|0.717;BMI-adjusted waist-hip ratio|0.698	educational attainment|0.861;glomerular filtration rate|0.717;creatinine measurement|0.717;BMI-adjusted waist-hip ratio|0.698;breast carcinoma|0.553;hemorrhoid|0.402;Uterine leiomyoma|0.349;BMI-adjusted hip circumference|0.31;osteoarthritis, hip|0.252;body height|0.25;PR interval|0.247;hip geometry|0.245;Breast cancer|0.245;body surface area|0.21;appendicular lean mass|0.174
chr1_967617_G_A	FALSE	1	967617	3.31307e-08	7.47977	0.0883426	0.0159924	0.986217	0.856733	PLEKHN1	NA	24	1.67269	NA	pancreatic carcinoma|0.478
chr14_68161811_C_T	TRUE	14	68161811	2.07845e-10	9.68226	-0.108703	0.0171039	1.08821	0.891413	RAD51B	NA	97	1.91721	heel bone mineral density|0.96;mean corpuscular hemoglobin|0.83	heel bone mineral density|0.96;mean corpuscular hemoglobin|0.83;erythrocyte count|0.769;mean platelet volume|0.764;platelet count|0.764;hematocrit|0.761;breast carcinoma|0.751;Breast cancer|0.751;body height|0.751;mean corpuscular volume|0.751;glomerular filtration rate|0.75;male breast carcinoma|0.75;body surface area|0.72;balding measurement|0.71;hemoglobin measurement|0.709;testosterone measurement|0.707;asthma|0.183;allergic disease|0.183;childhood onset asthma|0.183;rheumatoid arthritis|0.183;anti-citrullinated protein antibody seropositivity|0.183;rheumatoid factor seropositivity measurement|0.183;Seropositive Rheumatois Arthritis|0.183;RHEUMA_SEROPOS_EastAsian_Ha2020|0.183;RHEUMA_SEROPOS_Meta_Ha2020|0.183;hypothyroidism|0.183;primary biliary cirrhosis|0.183;autoimmune thyroid disease|0.183;Thyroid preparation use measurement|0.183;Asthma (self-reported doctor-diagnosed)|0.183;biliary liver cirrhosis|0.181;type 1 diabetes mellitus|0.181;systemic lupus erythematosus|0.181;J10_ASTHMA_Han2020_MetaAnalysis_TransAncestry|0.181;J10_ASTHMA_Han2020_UKBB|0.181;atopic asthma|0.171;macula measurement|0.171
chr2_120480842_C_T	TRUE	2	120480842	4.42466e-08	7.35412	0.112677	0.0205878	1.04385	0.917194	NA	NA	33	1.69759	breast carcinoma|0.955;Breast cancer|0.769;mammographic density measurement|0.769;cancer|0.766	breast carcinoma|0.955;Breast cancer|0.769;mammographic density measurement|0.769;cancer|0.766

### Sheet: Table S7 (FG12)
Supplementary Table S7. FG freeze 12 (FG12) creadible set of variants nad their associated genes for C3_Beast cancer (exclusing other cancer)
locus_id	good_cs	chrom	pos	pval	mlogp	lead_beta	lead_sebeta	lead_enrichment	lead_af_alt	lead_most_severe_gene	functional_variants_strict
chr16_52565276_C_T	TRUE	16	52565276	5.99791e-89	88.222	0.224288	0.0112168	1.03213	0.251759	CASC16	NA
chr10_121581150_G_A	TRUE	10	121581150	9.89236e-84	83.0047	0.196723	0.010147	0.959992	0.392475	FGFR2	NA
chr22_28707610_T_C	TRUE	22	28707610	2.61096e-78	77.5832	0.88343	0.0471563	3.62375	0.00796316	CHEK2	chr22_28695868_AG_A|frameshift_variant|CHEK2|1.0
chr11_69516650_C_T	TRUE	11	69516650	2.78997e-75	74.5544	0.3061	0.0166729	1.06006	0.0882604	NA	NA
chr16_23634953_CA_C	TRUE	16	23634953	4.97622e-66	65.3031	1.6385	0.0954637	1000000	0.00155367	PALB2	chr16_23634953_CA_C|frameshift_variant|PALB2|1.0
chr2_217044740_G_A	TRUE	2	217044740	1.67533e-33	32.7759	-0.120992	0.0100308	0.95591	0.47357	NA	NA
chr9_108074792_A_G	TRUE	9	108074792	1.45445e-31	30.8373	0.230598	0.0197281	0.966254	0.0634332	NA	NA
chr5_44706396_A_G	TRUE	5	44706396	3.12248e-31	30.5055	0.130254	0.0112059	1.03725	0.265993	NA	NA
chr22_32058105_T_TAC	TRUE	22	32058105	6.223e-31	30.206	0.607016	0.0524888	17.0367	0.00717358	SLC5A1	NA
chr8_75338299_A_AGATTTTTTC	TRUE	8	75338299	1.03395e-30	29.9855	0.146113	0.0126823	0.973118	0.795167	NA	NA
chr9_108124560_C_T	TRUE	9	108124560	2.558e-29	28.5921	0.120199	0.0106927	1.08674	0.662231	NA	NA
chr16_21510656_G_A	TRUE	16	21510656	2.22075e-27	26.6535	1.41887	0.13089	1000000	0.00103454	SMG1P3	NA
chr13_31214020_T_C	TRUE	13	31214020	2.61879e-27	26.5819	2.6353	0.243444	NA	0.000239379	B3GLCT	chr13_32356472_C_T|stop_gained|BRCA2|0.749912
chr5_56715530_A_T	TRUE	5	56715530	3.20406e-22	21.4943	0.139744	0.0144158	0.849993	0.132704	NA	NA
chr8_127344614_T_C	TRUE	8	127344614	4.9306e-22	21.3071	0.0975734	0.0101116	1.00357	0.556219	POU5F1B	NA
chr3_27375239_T_C	TRUE	3	27375239	3.01717e-21	20.5204	0.10558	0.0111581	1.10221	0.272918	SLC4A7	chr3_27291329_A_G|missense_variant|NEK10|0.938542;chr3_27255305_C_G|splice_acceptor_variant|NEK10|0.933503
chr10_62518923_G_A	TRUE	10	62518923	3.47696e-21	20.4588	-0.120797	0.0127865	1.30852	0.201969	ZNF365	NA
chr9_107548580_T_C	FALSE	9	107548580	3.28398e-20	19.4836	0.255221	0.0277135	123.725	0.0312397	PPIAP88	NA
chr12_95633983_A_G	TRUE	12	95633983	6.29071e-20	19.2013	-0.096662	0.0105766	1.22424	0.350332	PGAM1P5	NA
chr1_143272445_A_T	TRUE	1	143272445	2.82358e-18	17.5492	0.103936	0.0119215	NA	0.318328	NA	NA
chr12_28003057_C_CAT	FALSE	12	28003057	3.42926e-18	17.4648	-0.169921	0.0195396	0.698526	0.0777885	NA	NA
chr5_56766787_C_T	TRUE	5	56766787	5.35057e-18	17.2716	-0.120317	0.0139166	1.09405	0.161846	AC008940.1	NA
chr9_107541527_TAA_T	TRUE	9	107541527	6.46994e-18	17.1891	0.0977406	0.0113337	1.33703	0.260439	PPIAP88	NA
chr21_15160340_T_C	TRUE	21	15160340	9.15166e-17	16.0385	-0.0953182	0.011463	1.31649	0.27194	NA	NA
chr14_68509342_G_A	TRUE	14	68509342	2.44343e-16	15.612	-0.0968406	0.0118127	0.882274	0.245886	RAD51B	NA
chr11_1870054_T_A	TRUE	11	1870054	3.90122e-16	15.4088	-0.0835299	0.0102596	1.11422	0.606559	LSP1	NA
chr6_151632992_T_C	TRUE	6	151632992	5.01996e-16	15.2993	0.0975501	0.0120269	0.570998	0.216082	NA	chr6_151615542_G_A|missense_variant|CCDC170|0.867313
chr2_217090259_T_A	TRUE	2	217090259	1.29003e-15	14.8894	-0.243683	0.0304774	0.707048	0.0311495	NA	NA
chr1_241860596_A_G	TRUE	1	241860596	5.3765e-15	14.2695	0.215968	0.0276252	1.03384	0.0318199	EXO1	chr1_241860596_A_G|missense_variant|EXO1|1.0
chr4_174916243_G_A	TRUE	4	174916243	8.69561e-15	14.0607	-0.118767	0.0153109	1.08343	0.129076	ADAM29	NA
chr2_201340018_T_C	TRUE	2	201340018	2.48771e-14	13.6042	-0.081861	0.0107394	0.927455	0.682909	ALS2CR12	NA
chr12_115398999_A_G	TRUE	12	115398999	1.30707e-13	12.8837	-0.0766533	0.0103509	0.953276	0.38758	NA	NA
chr2_25260014_T_C	TRUE	2	25260014	3.00469e-13	12.5222	0.073415	0.0100649	1.24331	0.510035	DNMT3A	NA
chr9_22048415_G_A	TRUE	9	22048415	4.16965e-13	12.3799	-0.0746056	0.0102905	1.00406	0.391062	CDKN2B-AS1	NA
chr13_34292517_T_C	TRUE	13	34292517	6.01451e-13	12.2208	1.15858	0.160911	0	0.000653507	NA	NA
chr17_55133749_T_C	TRUE	17	55133749	9.23422e-13	12.0346	-0.0813	0.0113842	0.944607	0.269774	STXBP4	chr17_54999438_G_A|missense_variant|STXBP4|0.925713;chr17_54999625_G_A|splice_acceptor_variant|STXBP4|0.924917
chr12_102572208_C_A	TRUE	12	102572208	1.36773e-12	11.864	-0.134084	0.0189189	3.78403	0.0820895	NA	NA
chr14_36664568_GTT_G	TRUE	14	36664568	2.26934e-12	11.6441	-0.0948063	0.0135112	0.898019	0.171385	PAX9	NA
chr22_38962032_A_C	TRUE	22	38962032	2.6212e-12	11.5815	0.115842	0.0165566	1.22861	0.10031	APOBEC3A	NA
chr2_25152236_T_C	FALSE	2	25152236	2.64728e-12	11.5772	-0.0708131	0.010123	0.823815	0.573615	EFR3B	NA
chr16_53788257_AT_A	TRUE	16	53788257	3.00054e-12	11.5228	-0.0728211	0.0104363	1.02444	0.37001	FTO	NA
chr14_68161811_C_T	TRUE	14	68161811	4.7676e-12	11.3217	-0.108945	0.0157609	1.08821	0.891606	RAD51B	NA
chr22_28734401_A_T	TRUE	22	28734401	5.23721e-12	11.2809	0.961509	0.13937	1000000	0.000930662	CHEK2	chr22_28734401_A_T|splice_donor_variant|CHEK2|1.0
chr11_69105375_C_T	TRUE	11	69105375	1.0428e-11	10.9818	0.0830174	0.0122076	2.14614	0.213439	TPCN2	NA
chr11_108331498_G_C	TRUE	11	108331498	1.07895e-11	10.967	1.80622	0.265794	NA	0.000294339	ATM	chr11_108331498_G_C|missense_variant|ATM|1.0
chr22_28769537_T_G	FALSE	22	28769537	2.0649e-11	10.6851	0.0672332	0.0100327	1.1312	0.485203	CCDC117	NA
chr1_149920979_A_G	TRUE	1	149920979	2.08689e-11	10.6805	0.0710157	0.0105997	0.764159	0.345075	SV2A	chr1_149934520_T_C|missense_variant|MTMR11|0.925289
chr6_152107569_C_G	TRUE	6	152107569	2.1301e-11	10.6716	0.0699704	0.0104483	1.34086	0.62884	ESR1	NA
chr10_121332872_A_T	TRUE	10	121332872	3.70084e-11	10.4317	-0.0685713	0.0103651	1.28183	0.392947	NA	NA
chr6_13712867_A_G	TRUE	6	13712867	4.55198e-11	10.3418	-0.0668268	0.0101485	1.00304	0.578795	RANBP9	NA
chr9_126634155_G_A	TRUE	9	126634155	1.41733e-10	9.84853	-0.0644893	0.0100544	0.927542	0.530428	LMX1B	NA
chr7_130989722_G_A	TRUE	7	130989722	1.61953e-10	9.79061	0.0750277	0.0117347	0.758101	0.236509	LINC-PINT	NA
chr9_116503136_G_A	TRUE	9	116503136	1.63659e-10	9.78606	-0.092932	0.0145387	0.642426	0.144366	ASTN2	NA
chr16_54642411_G_A	TRUE	16	54642411	1.83244e-10	9.73697	0.0641855	0.0100687	0.910515	0.467107	AC007491.1	NA
chr22_28725099_A_G	TRUE	22	28725099	2.26152e-10	9.6456	0.178728	0.0281797	11.496	0.0298242	CHEK2	chr22_28725099_A_G|missense_variant|CHEK2|1.0
chr1_10506158_A_G	TRUE	1	10506158	2.3626e-10	9.62661	-0.0676847	0.0106831	1.00836	0.335015	PEX14	NA
chr10_21930012_A_G	TRUE	10	21930012	4.35753e-10	9.36076	-0.0711003	0.0113931	1.02748	0.742331	DNAJC1	NA
chr6_9848433_A_G	TRUE	6	9848433	5.94456e-10	9.22588	-0.142298	0.0229814	1.48313	0.0549063	OFCC1	NA
chr1_125135230_A_C	TRUE	1	125135230	8.33988e-10	9.07884	0.0723954	0.011794	NA	0.322201	NA	NA
chr21_34743500_A_G	TRUE	21	34743500	8.76052e-10	9.05747	0.243836	0.0397742	28.0882	0.0147477	LINC01426	NA
chr11_129593165_C_T	TRUE	11	129593165	9.41499e-10	9.02618	0.0617405	0.0100899	0.86424	0.518975	AP003500.1	NA
chr18_26567363_G_A	TRUE	18	26567363	1.08029e-09	8.96646	-0.0632162	0.0103683	1.03642	0.62927	KCTD1	NA
chr5_169588475_G_A	TRUE	5	169588475	1.42459e-09	8.84631	-0.183672	0.0303455	4.91563	0.0305048	SPDL1	chr5_169588475_G_A|missense_variant|SPDL1|1.0
chr15_90963407_T_C	TRUE	15	90963407	2.04776e-09	8.68872	-0.0847886	0.0141456	1.10695	0.155746	PRC1-AS1	NA
chr1_17405554_G_C	TRUE	1	17405554	2.13722e-09	8.67015	-0.0756521	0.012636	0.773797	0.20124	AC004824.1	NA
chr2_120401629_G_A	TRUE	2	120401629	2.46371e-09	8.60841	-0.0647596	0.0108587	0.892028	0.316703	NA	NA
chr5_16231085_G_C	TRUE	5	16231085	2.59298e-09	8.5862	-0.0608394	0.0102157	1.08757	0.601314	NA	NA
chr18_44858952_T_C	TRUE	18	44858952	2.92563e-09	8.53378	-0.122309	0.0206055	1.08108	0.0685856	SETBP1	NA
chr1_121538815_A_G	TRUE	1	121538815	3.00822e-09	8.52169	0.062044	0.0104607	0.817214	0.344872	EMBP1	NA
chr14_46785205_G_A	TRUE	14	46785205	4.76639e-09	8.32181	0.250499	0.0427829	97.2708	0.0130723	NA	NA
chr2_217858857_C_A	TRUE	2	217858857	6.45446e-09	8.19014	0.0582435	0.0100341	0.969867	0.485759	TNS1	NA
chr22_40412672_A_T	FALSE	22	40412672	6.82229e-09	8.16607	0.0702483	0.0121217	1.86452	0.215751	MRTFA	NA
chr9_106085137_C_T	FALSE	9	106085137	8.84158e-09	8.05347	0.183496	0.0319035	156.019	0.0253681	LINC01505	NA
chr17_30449129_TATAAATAA_T	TRUE	17	30449129	1.12538e-08	7.9487	-0.0968787	0.0169645	1.83646	0.102222	CPD	chr17_30560116_G_A|splice_acceptor_variant|TBC1D29P|0.934029
chr9_108074895_C_T	TRUE	9	108074895	1.66567e-08	7.77841	0.0744039	0.0131839	1.10497	0.175763	NA	NA
chr2_172108100_G_C	TRUE	2	172108100	1.72958e-08	7.76206	-0.0588978	0.0104483	1.06698	0.370695	DLX2-DT	NA
chr8_37000965_A_G	TRUE	8	37000965	1.90687e-08	7.71968	-0.0825832	0.0146939	0.799148	0.138331	NA	chr8_36930961_A_G|missense_variant|KCNU1|0.970559
chr5_158817075_C_T	TRUE	5	158817075	1.99522e-08	7.70001	-0.0571746	0.0101872	1.1036	0.595899	EBF1	NA
chr5_81944624_C_T	FALSE	5	81944624	2.21707e-08	7.65422	-0.0711056	0.0127107	1.21276	0.199271	NA	NA
chr2_120480842_C_T	TRUE	2	120480842	2.23903e-08	7.64994	0.105905	0.0189372	1.04385	0.917094	NA	NA
chr10_79092621_A_G	TRUE	10	79092621	2.58339e-08	7.58781	-0.0587064	0.0105444	1.10166	0.663227	ZMIZ1	NA
chr10_22593210_C_T	FALSE	10	22593210	2.61481e-08	7.58256	0.152085	0.0273266	1.01304	0.962974	PIP4K2A	NA
chr18_26757460_C_G	TRUE	18	26757460	2.68695e-08	7.57074	0.0569377	0.0102393	0.818414	0.537413	AQP4-AS1	NA
chr17_1880615_C_T	TRUE	17	1880615	2.97982e-08	7.52581	0.261072	0.0471026	50.0126	0.0107525	RPA1	chr17_1880615_C_T|missense_variant|RPA1|1.0
chr20_11545003_G_GT	TRUE	20	11545003	3.46346e-08	7.46049	-0.0593044	0.0107509	1.38267	0.332737	AL109837.2	NA
chr6_16399326_C_T	FALSE	6	16399326	3.50703e-08	7.45506	-0.0592448	0.0107444	1.03894	0.350357	ATXN1	NA
chr5_158795789_C_T	FALSE	5	158795789	3.88419e-08	7.4107	0.0669722	0.0121855	0.931118	0.210901	EBF1	NA
chr1_39839198_C_T	TRUE	1	39839198	4.66069e-08	7.33155	-1.8056	0.330467	0.271332	0.000593262	TRIT1	NA
chr9_103899892_C_A	TRUE	9	103899892	4.83081e-08	7.31598	0.0560193	0.0102648	0.846494	0.384194	NA	NA
chr18_26923542_AAGTGTT_A	FALSE	18	26923542	7.81178e-08	7.10725	-0.0627555	0.0116832	0.883258	0.250256	CHST9	NA
chr14_68794445_A_T	TRUE	14	68794445	8.6147e-08	7.06476	-0.0565446	0.0105617	0.966337	0.66292	ZFP36L1	NA
chr13_32532747_C_T	TRUE	13	32532747	1.03417e-07	6.98541	0.191318	0.0359579	0.561186	0.0189076	N4BP2L2	chr13_32398489_A_T|stop_gained|BRCA2|0.470169
chr2_217401633_C_T	TRUE	2	217401633	1.62941e-07	6.78797	-0.0526965	0.0100618	0.83966	0.516307	DIRC3	NA
chr18_45308832_T_C	TRUE	18	45308832	1.69286e-07	6.77138	-0.0571337	0.0109237	0.879989	0.313181	SLC14A2	NA
chr10_21989928_G_A	TRUE	10	21989928	2.50513e-07	6.60117	0.227129	0.0440402	0.61669	0.0116891	DNAJC1	NA
chr8_128168709_A_AC	TRUE	8	128168709	2.75581e-07	6.55975	0.0516338	0.0100466	0.934402	0.498079	NA	NA
chr12_28206530_C_T	TRUE	12	28206530	1.48143e-06	5.82932	-0.0528809	0.0109854	0.989653	0.305563	CCDC91	chr12_28259439_G_A|missense_variant|CCDC91|0.944101
chr7_130942255_G_T	FALSE	7	130942255	1.82461e-06	5.73883	-0.0512759	0.0107453	1.58545	0.33367	LINC-PINT	NA
chr10_79128833_A_AAAG	FALSE	10	79128833	3.76435e-06	5.42431	0.0657386	0.0142169	0.761583	0.140801	ZMIZ1	NA
chr6_151985199_C_T	FALSE	6	151985199	5.9432e-06	5.22598	-0.143068	0.0315935	0.936245	0.0282823	ESR1	NA
chr5_44963665_G_T	TRUE	5	44963665	8.36046e-06	5.07777	0.14966	0.0335882	0.884905	0.0212084	NA	NA
chr1_125009580_C_T	FALSE	1	125009580	2.35603e-05	4.62782	-0.109639	0.0259306	NA	0.0524965	NA	NA
chr1_121480398_G_A	FALSE	1	121480398	2.41513e-05	4.61706	0.128399	0.0304078	3.8348	0.0279373	NA	NA
chr6_151702056_G_A	TRUE	6	151702056	8.09972e-05	4.09153	0.0396825	0.010068	1.14536	0.445	ESR1	NA
chr5_45121806_C_T	FALSE	5	45121806	0.000263809	3.57871	0.161691	0.0443175	0.789676	0.0126756	NA	NA
chr16_52576922_A_G	TRUE	16	52576922	0.00132788	2.87684	0.0734395	0.0228792	3.44589	0.0497116	CASC16	NA

### Sheet: Table S8 (TWAS, 79)
Supplementary Table S8. TWAS results from TWAS-Web
#	chr	p0	p1	# assoc genes	# joint genes	best TWAS P	best SNP P	cond SNP P	% var exp	joint genes	loci length
65	16	52222053	52828325	1	1	3.1e-168	6.9e-201	3.6e-39	81	TOX3	606272
31	5	55509554	56923759	5	10	7.5e-67	8.8e-98	NaN	NaN	C5orf35 CTD-2310F14.1 MAP3K1 MIER3 SETD9	1414205
19	3	26563909	28211713	2	6	1.3e-60	5.2e-63	NaN	NaN	NEK10 SLC4A7	1647804
29	5	44048891	45516364	3	5	4.8e-58	4.8e-58	1	100	MRPS30 RP11-53O19.1 RP11-53O19.3	1467473
8	1	120208297	121312687	3	3	2.4e-50	1.8e-52	1	100	HIST2H2BA	1104390
54	11	198510	2705175	21	3	9e-34	6.3e-33	0.0017	93	RNH1 RPLP2 TNNT3	2506665
79	22	37643564	41895409	14	10	1.7e-33	1.1e-34	NaN	NaN	ADSL APOBEC3A BAIAP2L2 C22orf23 MCHR1 MKL1 SLC25A17	4251845
40	6	151569243	152184020	1	3	1e-29	4.8e-54	5.5e-25	56	C6orf97	614777
75	19	16699813	20451172	20	3	2.8e-28	2.8e-28	1	100	ANKLE1 GATAD2A SSBP4	3751359
71	17	52287259	54097059	5	1	2.1e-27	1.1e-28	1	100	STXBP4	1809800
67	16	80392506	81087529	1	1	3.3e-27	6.2e-27	1	100	CDYL2	695023
47	8	128107136	129812343	1	1	7.5e-21	8.1e-62	3e-45	28	PVT1	1705207
76	19	43422999	45202640	8	2	9.6e-18	1.4e-16	0.32	99	KCNN4 PINLYP	1779641
17	2	201131124	203176201	6	1	4.4e-17	1.4e-16	1	100	ALS2CR12	2045077
1	1	9395261	11390336	5	1	7.5e-17	2.5e-20	6e-05	81	PEX14	1995075
18	2	217908472	218866036	1	3	7.5e-17	3.2e-93	5.6e-93	0	DIRC3	957564
78	22	28125740	30357801	5	2	1.6e-16	2.8e-11	0.22	97	CHEK2 RHBDD3	2232061
2	1	18560488	19059839	1	1	5e-16	1.2e-12	0.67	100	KLHDC7A	499351
63	15	90776375	92225560	5	7	9.5e-16	1.9e-15	1	100	AC068831.6 FES RCCD1	1449185
39	6	129638583	131163098	2	1	6.2e-14	3e-12	0.92	100	RP11-73O6.3	1524515
52	10	113511441	115622375	2	1	8.4e-14	1e-14	1.2e-14	1	TCF7L2	2110934
23	3	140350567	141867638	1	1	1e-13	2.9e-14	1	100	ZBTB38	1517071
48	9	21303958	22705094	1	1	2e-13	1.2e-19	2.5e-08	62	CDKN2B	1401136
32	5	80580063	82378422	3	1	3.8e-13	8.9e-13	0.2	97	ATG10	1798359
9	1	144896319	145747463	3	1	4.3e-13	2.3e-10	0.0022	77	ANKRD34A	851144
55	11	64721908	67294308	14	2	7.8e-13	3.9e-12	0.026	90	C11orf80 DKFZp761E198	2572400
50	10	21087485	22724472	2	1	1e-12	1.8e-19	2.6e-08	62	MLLT10	1636987
42	7	93516077	94977637	1	1	1.5e-12	5.5e-13	0.066	94	SGCE	1461560
59	14	91042968	93847625	3	3	1.8e-12	8.2e-13	4.8e-07	50	CCDC88C GPR68 RIN3	2804657
21	3	63121945	64684683	4	1	2.1e-12	3e-12	1	100	ATXN7	1562738
13	2	24324172	25889403	4	1	3.3e-12	1e-11	0.27	97	ADCY3	1565231
44	7	143425361	144768633	1	1	4.8e-12	1.2e-11	1	100	ARHGEF5	1343272
53	10	122801759	124407934	2	3	7.1e-12	0	3.3e-294	6	ATE1 RP11-500G22.2	1606175
77	20	48109475	49505582	1	1	1.1e-11	9.9e-10	0.037	88	CEBPB	1396107
70	17	42774693	45796313	16	1	1.2e-11	1.8e-10	1	100	LRRC37A4P	3021620
11	1	154462360	156838141	20	2	3.3e-11	4.8e-11	0.89	100	GBAP1 SEMA4A	2375781
25	4	38097478	39643536	3	1	3.6e-11	1.5e-12	0.012	87	TLR1	1546058
41	7	90874777	92571165	6	1	5.2e-11	5.1e-11	0.26	97	CYP51A1	1696388
74	19	12365196	13960562	4	1	5.9e-11	1.1e-08	1.8e-10	-25	IER2	1595366
45	8	75200357	76725867	2	2	1.7e-10	3.1e-24	3.9e-15	40	CRISPLD1 HNF4G	1525510
22	3	98838914	100872536	7	1	1.8e-10	5.2e-10	0.12	94	C3orf26	2033622
35	6	12934687	14408104	2	1	2.1e-10	6.4e-13	2.5e-05	66	RANBP9	1473417
72	17	77072043	78469357	1	1	3.5e-10	3.9e-10	1	100	CBX8	1397314
15	2	120301828	121747406	1	1	3.7e-10	5.3e-20	5.1e-18	11	RALB	1445578
20	3	46463424	47958037	3	3	3.8e-10	5.8e-19	NaN	NaN	KIF9-AS1 PRSS45	1494613
68	17	28559182	30034689	2	1	4.4e-10	1.4e-09	0.00038	66	RP11-848P1.7	1475507
14	2	68993402	69723710	1	1	7e-10	9.6e-08	0.00071	60	ANTXR1	730308
66	16	55697964	57248479	3	1	1.2e-09	6.3e-08	0.069	89	BBS2	1550515
27	4	88937491	89452479	1	1	1.3e-09	1.6e-09	0.15	94	PPM1K	514988
10	1	149672809	150515021	3	1	1.3e-09	1.1e-14	1.3e-06	61	RP11-196G18.24	842212
26	4	83635581	85097232	3	1	1.9e-09	6.3e-09	0.14	94	MRPS18C	1461651
6	1	113541801	115152814	3	1	4.4e-09	4.4e-11	0.0027	79	DCLRE1B	1611013
7	1	117708477	119169364	1	1	5e-09	1.7e-10	0.00027	68	GDAP2	1460887
37	6	80481695	81872212	1	1	5.4e-09	3.1e-09	0.11	93	RP11-250B2.5	1390517
51	10	64195778	65606229	2	2	6.3e-09	1.6e-49	4.7e-44	12	ADO NRBF2	1410451
62	15	74431715	76613093	5	2	6.5e-09	2.9e-07	0.35	97	MAN2C1 ULK3	2181378
60	14	104497543	105959867	5	1	7.4e-09	5.9e-08	0.91	100	RP11-982M15.2	1462324
56	11	68227852	70159781	2	2	8.5e-09	2.8e-43	5.6e-37	15	CCND1 RP11-554A11.9	1931929
33	5	90431779	90941201	1	1	1e-08	9e-12	0.00019	70	LOC100129716	509422
49	9	106163708	107600193	1	1	1.1e-08	1.9e-07	1	100	SMC2	1436485
69	17	39993748	41393295	3	1	1.2e-08	1.7e-07	1.4e-06	15	NAGLU	1399547
34	5	130830617	133140038	5	2	1.3e-08	9.4e-09	1	100	HSPA4 UQCRQ	2309421
46	8	123814825	125250560	1	1	1.3e-08	2.2e-12	4.1e-15	-25	FBXO32	1435735
57	11	110908587	112335631	1	1	2.2e-08	2.5e-07	0.74	100	PPP2R1B	1427044
4	1	44623428	46844530	6	1	2.5e-08	3e-08	0.015	81	GPBP1L1	2221102
16	2	171683107	173097928	1	1	3.2e-08	6.2e-12	1.9e-10	14	CYBRD1	1414821
12	1	203068720	204522489	2	2	3.7e-08	2.1e-10	NaN	NaN	SNRPE ZC3H11A	1453769
38	6	122034905	123452449	1	1	3.9e-08	2.3e-06	0.052	83	HSF2	1417544
5	1	109513274	110936557	3	1	5.1e-08	9.2e-07	0.00094	55	GSTM1	1423283
43	7	101420819	102943552	3	3	8.6e-08	1.2e-11	9.2e-09	28	POLR2J RASA4	1522733
3	1	40173354	40680128	1	1	1.2e-07	2.7e-05	0.54	98	MFSD2A	506774
28	5	12225	1546049	2	2	1.2e-07	3.9e-19	1e-19	-3	EXOC3 ZDHHC11	1533824
73	18	24020065	24532336	1	1	1.2e-07	3.2e-17	1.9e-18	-8	LOC728606	512271
30	5	49462228	50836718	1	1	1.5e-07	1.5e-08	3.7e-06	33	PARP8	1374490
64	16	3304762	4855279	1	1	1.6e-07	2.6e-06	0.05	83	ADCY9	1550517
36	6	42946943	43442756	1	1	2e-07	1.7e-06	0.49	98	C6orf108	495813
24	3	155768424	157226796	1	1	2e-07	6.8e-07	0.36	97	LINC00886	1458372
61	15	63099535	64579572	1	1	2.2e-07	6.6e-05	0.0016	37	USP3	1480037
58	14	68037895	69442848	1	1	2.8e-07	6.5e-42	4.4e-37	12	RAD51L1	1404953

### Sheet: Table S9 (EXPhe,138)
Supplementary Table S9. EXPheWAS (174.11) with corrected p-values for multiple phenotypes and genes
Gene	Symbol	UCSC Browser Link	#NAME?	P-Value	P-Value (Bonferroni)	Q-Value	Nb Components
ENSG00000066468	FGFR2	chr10:123,237,848-123,357,972	92.08	8.3e-93	2.2e-88	1.8e-88	58
ENSG00000249231	CASC16	chr16:52,586,002-52,686,017	47.74	1.8e-48	4.9e-44	2e-44	49
ENSG00000103460	TOX3	chr16:52,471,917-52,581,714	46.89	1.3e-47	3.4e-43	9.2e-44	38
ENSG00000091831	ESR1	chr6:151,977,826-152,450,754	30.91	1.2e-31	3.3e-27	6.7e-28	108
ENSG00000228650	AC008940.1	chr5:56,066,626-56,068,130	22.86	1.4e-23	3.7e-19	5.9e-20	4
ENSG00000155542	SETD9	chr5:56,205,087-56,221,359	19.59	2.6e-20	6.9e-16	9.3e-17	9
ENSG00000095015	MAP3K1	chr5:56,111,401-56,191,979	18.5	3.2e-19	8.5e-15	9.8e-16	22
ENSG00000107669	ATE1	chr10:123,499,939-123,688,316	17.4	4e-18	1.1e-13	1.1e-14	40
ENSG00000155545	MIER3	chr5:56,215,429-56,267,502	16.67	2.1e-17	5.7e-13	5.1e-14	18
ENSG00000250418	RP11-503D12.1	chr5:44,698,533-44,700,910	15.49	3.3e-16	8.7e-12	7e-13	3
ENSG00000112996	MRPS30	chr5:44,809,027-44,820,530	13.95	1.1e-14	3e-10	2.2e-11	7
ENSG00000033867	SLC4A7	chr3:27,414,214-27,525,911	13.02	9.4e-14	2.5e-09	1.7e-10	16
ENSG00000163491	NEK10	chr3:27,151,576-27,410,951	12.97	1.1e-13	2.9e-09	1.8e-10	25
ENSG00000120262	CCDC170	chr6:151,815,165-151,942,328	12.28	5.2e-13	1.4e-08	8.1e-10	33
ENSG00000261347	AP000439.5	chr11:69,282,366-69,284,473	12.16	6.9e-13	1.8e-08	9.8e-10	3
ENSG00000259855	RP11-574O16.1	chr2:217,860,629-217,861,213	11	1e-11	2.7e-07	1.4e-08	3
ENSG00000253929	RP11-382A18.2	chr8:128,351,519-128,404,876	10.57	2.7e-11	7.1e-07	3.4e-08	28
ENSG00000248779	RP11-53O19.2	chr5:44,753,051-44,765,846	10.28	5.3e-11	1.4e-06	6.3e-08	8
ENSG00000198807	PAX9	chr14:37,126,773-37,148,920	10.2	6.3e-11	1.7e-06	7.2e-08	18
ENSG00000260963	RP11-297L17.2	chr16:52,641,261-52,647,820	10.08	8.3e-11	2.2e-06	8.9e-08	6
ENSG00000272335	RP11-53O19.3	chr5:44,826,178-44,828,694	9.83	1.5e-10	4e-06	1.5e-07	1
ENSG00000255774	AP000439.3	chr11:69,291,901-69,294,708	9.21	6.2e-10	1.7e-05	6.1e-07	3
ENSG00000248148	RP11-357F12.1	chr5:45,035,301-45,098,749	8.88	1.3e-09	3.5e-05	1.2e-06	17
ENSG00000138162	TACC2	chr10:123,748,689-124,014,060	8.68	2.1e-09	5.6e-05	1.9e-06	135
ENSG00000070193	FGF10	chr5:44,303,646-44,389,808	8.65	2.2e-09	5.9e-05	1.9e-06	15
ENSG00000182185	RAD51B	chr14:68,286,496-69,196,935	8.58	2.6e-09	7e-05	2.2e-06	145
ENSG00000228826	RP11-344P13.4	chr1:121,236,177-121,252,181	8.5	3.2e-09	8.4e-05	2.5e-06	8
ENSG00000184682	C11orf89	chr11:1,910,375-1,912,084	8.42	3.8e-09	0.0001	2.9e-06	6
ENSG00000180592	SKIDA1	chr10:21,802,407-21,814,611	8.16	6.9e-09	0.00018	5.1e-06	6
ENSG00000215262	KCNU1	chr8:36,641,842-36,793,646	7.88	1.3e-08	0.00035	9.6e-06	31
ENSG00000140718	FTO	chr16:53,737,875-54,155,853	7.8	1.6e-08	0.00042	1.1e-05	144
ENSG00000164588	HCN1	chr5:45,259,349-45,696,253	7.62	2.4e-08	0.00064	1.6e-05	48
ENSG00000224857	RP11-344P13.1	chr1:121,315,744-121,322,322	7.49	3.2e-08	0.00085	2.1e-05	7
ENSG00000130592	LSP1	chr11:1,874,200-1,913,497	7.23	5.9e-08	0.002	3.7e-05	27
ENSG00000100359	SGSM3	chr22:40,766,595-40,806,293	7.07	8.5e-08	0.002	5.3e-05	13
ENSG00000110092	CCND1	chr11:69,455,855-69,469,242	7.01	9.7e-08	0.003	5.8e-05	14
ENSG00000107672	NSMCE4A	chr10:123,716,603-123,734,732	6.93	1.2e-07	0.003	6.7e-05	12
ENSG00000227082	AL592494.5	chr1:121,138,614-121,204,983	6.93	1.2e-07	0.003	6.7e-05	26
ENSG00000108175	ZMIZ1	chr10:80,828,792-81,076,276	6.9	1.2e-07	0.003	6.9e-05	116
ENSG00000172927	MYEOV	chr11:69,061,605-69,182,494	6.48	3.3e-07	0.009	0.00018	30
ENSG00000249203	RP11-473L15.3	chr5:44,495,720-44,510,384	6.4	4e-07	0.011	0.00021	8
ENSG00000230806	RP11-343N15.1	chr1:121,102,017-121,140,666	6.34	4.5e-07	0.012	0.00023	12
ENSG00000138311	ZNF365	chr10:64,133,951-64,431,771	6.32	4.7e-07	0.013	0.00024	75
ENSG00000131018	SYNE1	chr6:152,442,819-152,958,936	6.13	7.5e-07	0.02	0.00037	151
ENSG00000272583	RP11-344P13.6	chr1:121,260,164-121,260,627	6.09	8.1e-07	0.022	0.00039	1
ENSG00000164330	EBF1	chr5:158,122,928-158,526,769	6.07	8.5e-07	0.023	0.0004	73
ENSG00000239900	ADSL	chr22:40,742,507-40,786,467	6.02	9.4e-07	0.025	0.00043	16
ENSG00000214078	CPNE1	chr20:34,213,953-34,252,878	5.59	2.6e-06	0.069	0.001	12
ENSG00000013441	CLK1	chr2:201,717,732-201,729,422	5.54	2.9e-06	0.077	0.001	11
ENSG00000198019	FCGR1B	chr1:120,926,979-120,935,937	5.4	4e-06	0.106	0.002	7
ENSG00000223432	RP11-62L18.3	chr10:123,374,939-123,375,353	5.37	4.3e-06	0.114	0.002	1
ENSG00000164362	TERT	chr5:1,253,262-1,295,184	5.34	4.6e-06	0.121	0.002	52
ENSG00000155749	ALS2CR12	chr2:202,152,994-202,222,121	5.3	5e-06	0.132	0.002	17
ENSG00000227193	RP11-439A17.4	chr1:120,876,495-120,905,159	5.3	5.1e-06	0.134	0.002	14
ENSG00000064012	CASP8	chr2:202,098,166-202,152,434	5.12	7.7e-06	0.204	0.003	21
ENSG00000196588	MKL1	chr22:40,806,285-41,032,706	4.92	1.2e-05	0.323	0.005	35
ENSG00000160113	NR2F6	chr19:17,342,692-17,356,749	4.89	1.3e-05	0.345	0.005	18
ENSG00000172171	TEFM	chr17:29,224,354-29,233,838	4.86	1.4e-05	0.371	0.005	8
ENSG00000149716	ORAOV1	chr11:69,467,844-69,490,184	4.69	2e-05	0.539	0.007	16
ENSG00000170571	EMB	chr5:49,692,026-49,739,082	4.68	2.1e-05	0.555	0.007	10
ENSG00000160808	MYL3	chr3:46,899,362-46,923,659	4.66	2.2e-05	0.585	0.008	13
ENSG00000260877	RP11-211G23.2	chr11:69,186,231-69,187,279	4.62	2.4e-05	0.632	0.008	3
ENSG00000130595	TNNT3	chr11:1,940,792-1,959,936	4.52	3e-05	0.803	0.01	14
ENSG00000151883	PARP8	chr5:49,961,733-50,142,356	4.51	3.1e-05	0.815	0.01	20
ENSG00000112462	OR12D3	chr6:29,341,200-29,343,068	4.45	3.5e-05	0.94	0.012	8
ENSG00000049656	CLPTM1L	chr5:1,317,859-1,345,214	4.43	3.7e-05	0.994	0.012	20
ENSG00000100372	SLC25A17	chr22:41,165,634-41,215,403	4.42	3.8e-05	1	0.012	17
ENSG00000204700	OR2J2	chr6:29,141,311-29,142,351	4.39	4e-05	1	0.013	8
ENSG00000253363	RP11-962G15.1	chr8:36,394,909-36,636,682	4.39	4e-05	1	0.013	42
ENSG00000174130	TLR6	chr4:38,825,336-38,858,438	4.35	4.5e-05	1	0.014	5
ENSG00000204701	OR2J3	chr6:29,079,668-29,080,603	4.34	4.5e-05	1	0.014	6
ENSG00000176208	ATAD5	chr17:29,158,988-29,222,887	4.33	4.7e-05	1	0.014	19
ENSG00000230998	RP11-14C22.3	chr10:30,944,418-30,946,464	4.32	4.8e-05	1	0.014	1
ENSG00000204682	CASC10	chr10:21,781,587-21,786,191	4.19	6.5e-05	1	0.019	6
ENSG00000183579	ZNRF3	chr22:29,279,580-29,453,475	4.18	6.6e-05	1	0.019	35
ENSG00000078403	MLLT10	chr10:21,823,094-22,032,559	4.15	7.1e-05	1	0.02	41
ENSG00000150967	ABCB9	chr12:123,405,498-123,466,196	4.15	7e-05	1	0.02	17
ENSG00000079999	KEAP1	chr19:10,596,796-10,614,417	4.06	8.7e-05	1	0.024	13
ENSG00000172493	AFF1	chr4:87,856,154-88,062,206	4.06	8.6e-05	1	0.024	25
ENSG00000066379	ZNRD1	chr6:30,026,676-30,032,686	4.02	9.6e-05	1	0.025	11
ENSG00000074855	ANO8	chr19:17,434,032-17,445,638	4.02	9.5e-05	1	0.025	11
ENSG00000204702	OR2J1	chr6:29,068,386-29,069,658	4.01	9.7e-05	1	0.025	6
ENSG00000227307	RP11-95I16.2	chr10:122,685,059-122,740,213	4.01	9.7e-05	1	0.025	29
ENSG00000261261	RP11-297L17.4	chr16:52,656,027-52,665,000	4.01	9.7e-05	1	0.025	12
ENSG00000261603	PRSS46	chr3:46,761,073-46,777,919	3.99	0.0001	1	0.026	8
ENSG00000231429	RP11-343N15.2	chr1:121,154,579-121,171,134	3.96	0.00011	1	0.027	8
ENSG00000105655	ISYNA1	chr19:18,545,198-18,549,111	3.95	0.00011	1	0.028	5
ENSG00000229274	XXbac-BPG13B8.10	chr6:29,465,286-29,478,333	3.95	0.00011	1	0.028	9
ENSG00000156509	FBXO43	chr8:101,145,588-101,158,028	3.94	0.00011	1	0.028	7
ENSG00000071967	CYBRD1	chr2:172,378,757-172,414,643	3.93	0.00012	1	0.028	16
ENSG00000130311	DDA1	chr19:17,420,327-17,434,110	3.93	0.00012	1	0.028	16
ENSG00000145675	PIK3R1	chr5:67,511,548-67,597,649	3.93	0.00012	1	0.028	38
ENSG00000073803	MAP3K13	chr3:185,000,729-185,206,885	3.92	0.00012	1	0.028	27
ENSG00000183675	PTPN20B	chr10:48,736,874-48,827,966	3.92	0.00012	1	0.028	9
ENSG00000120008	WDR11	chr10:122,610,687-122,669,036	3.9	0.00013	1	0.029	14
ENSG00000177051	FBXO46	chr19:46,213,887-46,234,162	3.85	0.00014	1	0.031	14
ENSG00000039523	FAM65A	chr16:67,552,321-67,580,691	3.84	0.00014	1	0.032	13
ENSG00000204703	OR2B3	chr6:29,053,985-29,055,090	3.83	0.00015	1	0.033	5
ENSG00000138757	G3BP2	chr4:76,567,966-76,649,709	3.81	0.00016	1	0.033	16
ENSG00000204704	OR2W1	chr6:29,011,990-29,013,017	3.81	0.00016	1	0.033	7
ENSG00000238232	RP11-95P13.2	chr1:219,730,534-219,731,043	3.81	0.00015	1	0.033	1
ENSG00000240344	PPIL3	chr2:201,735,630-201,754,026	3.8	0.00016	1	0.033	11
ENSG00000136824	SMC2	chr9:106,856,541-106,903,698	3.79	0.00016	1	0.034	10
ENSG00000176390	CRLF3	chr17:29,096,406-29,151,794	3.78	0.00017	1	0.034	13
ENSG00000255606	AP000439.2	chr11:69,253,133-69,259,511	3.78	0.00017	1	0.034	4
ENSG00000158552	ZFAND2B	chr2:220,059,959-220,074,373	3.75	0.00018	1	0.036	16
ENSG00000197536	C5orf56	chr5:131,746,328-131,811,736	3.74	0.00018	1	0.037	11
ENSG00000115993	TRAK2	chr2:202,241,930-202,316,302	3.7	0.0002	1	0.039	17
ENSG00000159164	SV2A	chr1:149,874,870-149,889,434	3.7	0.0002	1	0.039	12
ENSG00000003400	CASP10	chr2:202,047,604-202,094,129	3.69	0.0002	1	0.04	13
ENSG00000204695	OR14J1	chr6:29,274,403-29,275,519	3.69	0.0002	1	0.04	7
ENSG00000232505	XXbac-BPG308J9.3	chr6:29,191,750-29,258,217	3.68	0.00021	1	0.04	11
ENSG00000125743	SNRPD2	chr19:46,190,712-46,195,827	3.66	0.00022	1	0.041	6
ENSG00000132874	SLC14A2	chr18:42,792,960-43,263,072	3.66	0.00022	1	0.041	112
ENSG00000236651	AC104801.1	chr2:172,967,734-172,974,710	3.66	0.00022	1	0.041	9
ENSG00000080371	RAB21	chr12:72,148,654-72,184,699	3.65	0.00023	1	0.041	15
ENSG00000198157	HMGN5	chrX:80,369,200-80,457,441	3.65	0.00022	1	0.041	19
ENSG00000273319	RP11-138A9.2	chr7:130,621,223-130,624,420	3.65	0.00023	1	0.041	4
ENSG00000163636	PSMD6	chr3:63,996,225-64,009,658	3.62	0.00024	1	0.043	11
ENSG00000259685	CTD-2315E11.1	chr15:90,645,881-90,676,674	3.62	0.00024	1	0.043	9
ENSG00000068976	PYGM	chr11:64,513,861-64,527,769	3.61	0.00025	1	0.044	10
ENSG00000233077	RP11-290F20.2	chr20:48,927,248-48,937,879	3.61	0.00025	1	0.044	10
ENSG00000105810	CDK6	chr7:92,234,235-92,465,908	3.6	0.00025	1	0.044	42
ENSG00000155744	FAM126B	chr2:201,838,441-201,936,394	3.6	0.00025	1	0.044	18
ENSG00000229671	LINC01150	chr11:1,923,877-1,929,145	3.6	0.00025	1	0.044	6
ENSG00000146834	MEPCE	chr7:100,026,413-100,031,741	3.59	0.00026	1	0.044	6
ENSG00000227206	XXbac-BCX196D17.5	chr6:29,091,987-29,096,685	3.57	0.00027	1	0.045	7
ENSG00000265964	RP11-293E1.1	chr17:43,810,719-43,812,035	3.57	0.00027	1	0.045	2
ENSG00000121858	TNFSF10	chr3:172,223,298-172,241,297	3.56	0.00028	1	0.045	15
ENSG00000178055	PRSS42	chr3:46,871,032-46,875,585	3.56	0.00027	1	0.045	5
ENSG00000256762	STH	chr17:44,076,616-44,077,060	3.56	0.00027	1	0.045	3
ENSG00000157060	SHCBP1L	chr1:182,869,000-182,922,660	3.55	0.00028	1	0.046	19
ENSG00000163635	ATXN7	chr3:63,850,233-63,989,138	3.55	0.00028	1	0.046	26
ENSG00000181585	TMIE	chr3:46,742,823-46,752,376	3.54	0.00029	1	0.046	9
ENSG00000119401	TRIM32	chr9:119,449,581-119,463,579	3.53	0.0003	1	0.047	6
ENSG00000136770	DNAJC1	chr10:22,045,466-22,292,698	3.53	0.00029	1	0.047	43
ENSG00000087494	PTHLH	chr12:28,111,017-28,125,638	3.5	0.00031	1	0.049	10
ENSG00000206549	PRSS50	chr3:46,753,605-46,854,064	3.5	0.00031	1	0.049	17

### Sheet: Table 5
Gene Name	Evidence	Predisposition for Breast Cancer	Broad Functional Classification
PALB2	a	Yes	DNA repair (homologous recombination)
ADAM29	a	No	Proteolysis/Cell adhesion
ATM	a	Yes	DNA damage repair
DNAJC1	a	No	Protein folding (HSP40 chaperone)
EBF1	a	No	Transcription regulation
ESR1	a	Yes	Nuclear hormone receptor
EXO1	a	Yes*	DNA repair/recombination
FGFR2	a	Yes	Receptor tyrosine kinase/Signaling
FTO	a	No	RNA demethylase/Epigenetics
LMX1B	a	No	Transcription regulation
LSP1	a	Yes	Actin cytoskeleton regulation
PAX9	a	No	Transcription regulation
POU5F1B	a	No	Transcription regulation
SETBP1	a	No	Transcription regulation
TNS1	a	No	Focal adhesion signaling
ZMIZ1	a	Yes	Transcription coactivation
ZNF365	a	Yes	Transcription/DNA repair
ARHGEF5	b	No	Rho GTPase signaling
CCDC88C	b	No	Cell migration signaling
CDKN2B	b	No	Cell cycle control
HNF4G	b	No	Transcription regulation
MRPS30	b	No	Mitochondrial translation
NEK10	b	Yes	Cell cycle kinase
SMC2	b	No	Chromosome condensation
TCF7L2	b	No	Transcription regulation
TLR1	b	No	Innate immune receptor
TOX3	b	Yes	Transcription regulation
CASP8	c	Yes	Apoptosis regulation
CDKN2A	c	Yes	Cell cycle control
FOXP1	c	No	Transcription regulation
TBX3	c	Yes	Transcription regulation
MAP3K1	c,b	Yes	MAPK signaling pathway
CHEK2	c,d,g,	Yes	DNA damage checkpoint
BRCA2	c,f	Yes	DNA repair (homologous recombination)
ZFP36L1	c,f	No	mRNA decay/Post-transcriptional regulation
PEX14	d	No	Peroxisomal membrane transport
RANBP9	d	No	Protein scaffolding
STXBP4	d	No	Vesicular transport
ALS2CR12	e	No	Cell projection
APOBEC3A	e	No	DNA/RNA editing
DIRC3	e	Yes	Non-coding RNA regulator
SLC4A7	e	Yes	Ion transport
CCDC91	f	No	Vesicle trafficking
CCDC170	g	Yes	Structural protein (CC domain)
TSC22D3	g	No	Transcription regulation
MLLT10	h	No	Chromatin remodeling/Transcription

### Sheet: Sheet1
Gene Name+A1:E52	Support (This study)	Evidence	Comment (multiple evidence)	Predisposition for Breast Cancer	Broad Functional Classification
ADAM29	FG11 & FG12 & OT0.75	a	Tier1	No	Proteolysis/Cell adhesion
ALS2CR12	FG11 & FG12 & TWAS	e	Tier1	No	DNA damage repair
APOBEC3A	FG11 & FG12 & TWAS	e	Tier1	No	Protein folding (HSP40 chaperone)
ARHGEF5	OT0.75 & TWAS	b	Tier2	No	Transcription regulation
ATM	FG11 & FG12 & OT0.75	a	Tier1	Yes	Nuclear hormone receptor/Transcription
BRCA2	FG11 or FG12 & OT0.75	c	Tier1	Yes	DNA repair/recombination
BRCA2	OT0.5 & Drivers	c	Tier1	Yes	Receptor tyrosine kinase/Signaling
CASP8	OT0.5 & Drivers	c	Tier1	Yes	RNA demethylase/Epigenetics
CCDC170	PWAS	g	Tier1	Yes	Transcription regulation
CCDC88C	OT0.75 & TWAS	b	Tier2	No	Actin cytoskeleton regulation
CCDC91	FG11 or FG12 & OT0.75	f	Tier1	No	Transcription regulation
CDKN2A	OT0.5 & Drivers	c	Tier1	Yes	Transcription regulation
CDKN2B	OT0.75 & TWAS	b	Tier2	No	Transcription regulation
CHEK2	FG11 & FG12 & OT0.75 & TWAS	d	Tier1	Yes	Focal adhesion signaling
CHEK2	OT0.5 & Drivers	c	Tier1	Yes	Transcription coactivation
CHEK2	PWAS	g	Tier1	Yes	Transcription/DNA repair
DIRC3	FG11 & FG12 & TWAS	e	Tier1	Yes	DNA damage checkpoint
DNAJC1	FG11 & FG12 & OT0.75	a	Tier1	No	Peroxisomal membrane transport
EBF1	FG11 & FG12 & OT0.75	a	Tier1	No	Protein scaffolding
ESR1	FG11 & FG12 & OT0.75	a	Tier1	Yes	Vesicular transport
EXO1	FG11 & FG12 & OT0.75	a	Tier1	Yes	Unknown
FGFR2	FG11 & FG12 & OT0.75	a	Tier1	Yes	DNA/RNA editing
FOXP1	OT0.5 & Drivers	c	Tier1	No	Non-coding RNA regulator
FTO	FG11 & FG12 & OT0.75	a	Tier1	No	Ion transport
HNF4G	OT0.75 & TWAS	b	Tier2	No	Chromatin remodeling/Transcription
LMX1B	FG11 & FG12 & OT0.75	a	Tier1	No	DNA repair (homologous recombination)
LSP1	FG11 & FG12 & OT0.75	a	Tier1	Yes	Vesicle trafficking
MAP3K1	OT0.75 & TWAS	b	Tier2	Yes	mRNA decay/Post-transcriptional regulation
MAP3K1	OT0.5 & Drivers	c	Tier1	Yes	DNA repair (homologous recombination)
MLLT10	FG11 & OT0.75 & TWAS	h	Tier1	No	Apoptosis regulation
MRPS30	OT0.75 & TWAS	b	Tier2	No	Cell cycle control
NEK10	OT0.75 & TWAS	b	Tier2	Yes	DNA damage checkpoint
PAX9	FG11 & FG12 & OT0.75	a	Tier1	No	Transcription regulation
PEX14	FG11 & FG12 & OT0.75 & TWAS	d	Tier1	No	MAPK signaling pathway
POU5F1B	FG11 & FG12 & OT0.75	a	Tier1	No	Transcription regulation
RANBP9	FG11 & FG12 & OT0.75 & TWAS	d	Tier1	No	mRNA decay/Post-transcriptional regulation
SETBP1	FG11 & FG12 & OT0.75	a	Tier1	No	Rho GTPase signaling
SLC4A7	FG11 & FG12 & TWAS	e	Tier1	Yes	Cell migration signaling
SMC2	OT0.75 & TWAS	b	Tier2	No	Cell cycle control
STXBP4	FG11 & FG12 & OT0.75 & TWAS	d	Tier1	No	Transcription regulation
TBX3	OT0.5 & Drivers	c	Tier1	Yes	MAPK signaling pathway
TCF7L2	OT0.75 & TWAS	b	Tier2	No	Mitochondrial translation
TLR1	OT0.75 & TWAS	b	Tier2	No	Cell cycle kinase
TNS1	FG11 & FG12 & OT0.75	a	Tier1	No	Chromosome condensation
TOX3	OT0.75 & TWAS	b	Tier2	Yes	Transcription regulation
TSC22D3	PWAS	g	Tier1	No	Innate immune receptor
ZFP36L1	FG11 or FG12 & OT0.75	f	Tier1	No	Transcription regulation
ZFP36L1	OT0.5 & Drivers	c	Tier1	No	Structural protein (coiled-coil domain)
ZMIZ1	FG11 & FG12 & OT0.75	a	Tier1	Yes	DNA damage checkpoint
ZNF365	FG11 & FG12 & OT0.75	a	Tier1	Yes	Transcription regulation

### Sheet: Table S10 (FG12-ER)
Supplementary Table S10a. FG12 results for C3_Breast_ERPLUS_EXALLC
locus_id	good_cs	chrom	pos	pval	mlogp	lead_beta	lead_sebeta	lead_enrichment	lead_af_alt	lead_most_severe_gene	functional_variants_strict	cs_size	cs_log_bayes_factor	all_traits_strict
chr10_121581150_G_A	TRUE	10	121581150	1.9476e-82	81.7105	0.24243	0.0126047	0.959992	0.391471	FGFR2	NA	2	72.9486	Breast cancer|0.862
chr22_28707610_T_C	TRUE	22	28707610	8.47032e-75	74.0721	1.02528	0.0560302	3.62375	0.00777217	CHEK2	chr22_28695868_AG_A|frameshift_variant|CHEK2|1.0	4	68.9464	C3_PROSTATE_EXALLC_Conti2021_EUR|1;C3_PROSTATE_EXALLC_Conti2021_MultiAncestry|1;platelet crit|1;neutrophil count|1;leukocyte count|0.976
chr16_52565276_C_T	TRUE	16	52565276	2.1424e-73	72.6691	0.252052	0.0139087	1.03213	0.250492	CASC16	NA	1	64.0552	Parkinson disease|1;breast carcinoma|1;BRCAX breast cancer|1;systolic blood pressure|1;cancer|1;estrogen-receptor negative breast cancer|1;pulse pressure measurement|1;Breast cancer|1;Parkinsons disease|1
chr11_69516650_C_T	TRUE	11	69516650	1.44944e-65	64.8388	0.350674	0.0205056	1.06006	0.0875902	NA	NA	1	58.2565	breast carcinoma|1;male breast carcinoma|1
chr16_23634953_CA_C	TRUE	16	23634953	1.43979e-38	37.8417	1.57927	0.121599	1000000	0.0014013	PALB2	chr16_23634953_CA_C|frameshift_variant|PALB2|1.0	4	31.3468	breast carcinoma|1
chr2_217044740_G_A	TRUE	2	217044740	4.84284e-32	31.3149	-0.147411	0.0125118	0.95591	0.474161	NA	NA	4	26.6705	breast carcinoma|0.96;Breast cancer|0.96;cancer|0.942
chr9_108124560_C_T	TRUE	9	108124560	1.68966e-30	29.7722	0.153617	0.0133829	1.08674	0.661679	NA	NA	26	23.5842	breast carcinoma|0.997;breast cancer|0.997;ovarian carcinoma|0.997;Breast cancer|0.983
chr8_75338299_A_AGATTTTTTC	TRUE	8	75338299	3.80014e-25	24.4202	0.164513	0.0158808	0.973118	0.794592	NA	NA	9	18.3764	breast carcinoma|0.999;Breast cancer|0.999
chr5_44706396_A_G	TRUE	5	44706396	6.23878e-24	23.2049	0.140701	0.0139473	1.03725	0.265159	NA	NA	1	18.7848	breast carcinoma|1;cancer|1;Breast cancer|1
chr13_32356472_C_T	TRUE	13	32356472	3.20627e-23	22.494	2.7992	0.282004	NA	0.000215927	BRCA2	chr13_32356472_C_T|stop_gained|BRCA2|1.0	2	15.7787	NA
chr9_108074792_A_G	TRUE	9	108074792	4.20049e-23	22.3767	0.242717	0.0245191	0.966254	0.0629683	NA	NA	43	5.21017	breast carcinoma|1;Breast cancer|1
chr9_107541527_TAA_T	TRUE	9	107541527	1.17842e-20	19.9287	0.131199	0.0140791	1.33703	0.26019	PPIAP88	NA	1	11.6652	NA
chr8_127344614_T_C	TRUE	8	127344614	3.16665e-19	18.4994	0.113124	0.0126215	1.00357	0.555693	POU5F1B	NA	8	12.4743	breast carcinoma|0.997
chr5_56708004_G_C	TRUE	5	56708004	1.96607e-18	17.7064	0.156685	0.017888	0.848173	0.132253	NA	NA	15	8.76677	breast carcinoma|1;cancer|1;hair colour measurement|0.999;cutaneous melanoma|0.999;hair color|0.999;breast cancer|0.987;lung cancer|0.987;endometriosis|0.964
chr3_27375239_T_C	TRUE	3	27375239	1.98061e-18	17.7032	0.121595	0.0138833	1.10221	0.27237	SLC4A7	chr3_27291329_A_G|missense_variant|NEK10|0.938542;chr3_27255305_C_G|splice_acceptor_variant|NEK10|0.933503	198	11.1858	NA
chr21_15175115_A_G	TRUE	21	15175115	5.30152e-17	16.2756	-0.114692	0.0136868	1.11441	0.317661	NA	NA	37	10.073	NA
chr1_143272445_A_T	TRUE	1	143272445	9.14113e-17	16.039	0.123167	0.0148119	NA	0.317904	NA	NA	3	10.3267	NA
chr2_217090277_TAATA_T	TRUE	2	217090277	1.28588e-14	13.8908	-0.297934	0.0386565	0.705975	0.031278	NA	NA	4	6.8777	NA
chr10_62540131_A_G	TRUE	10	62540131	2.11446e-14	13.6748	-0.122652	0.0160467	1.28412	0.202893	ZNF365	NA	11	8.2621	breast carcinoma|1;estrogen-receptor negative breast cancer|1;Breast cancer|1;dense area measurement|0.995;mammographic density measurement|0.995
chr12_95633983_A_G	TRUE	12	95633983	4.31122e-14	13.3654	-0.099672	0.0131994	1.22424	0.351062	PGAM1P5	NA	3	7.18633	breast carcinoma|1;breast size|1;estrogen-receptor negative breast cancer|1;Breast cancer|1;mammographic density measurement|0.708
chr11_1870054_T_A	TRUE	11	1870054	2.03892e-13	12.6906	-0.0939294	0.0127861	1.11422	0.607185	LSP1	NA	3	6.3317	systolic blood pressure|1;breast carcinoma|0.939;diastolic blood pressure|0.434;mean arterial pressure|0.434;hypertension|0.434;pulse pressure measurement|0.434;Calcium channel blocker use measurement|0.434;Diuretic use measurement|0.434;Beta blocking agent use measurement|0.434
chr14_68509342_G_A	TRUE	14	68509342	8.94129e-13	12.0486	-0.105473	0.01476	0.882274	0.246344	RAD51B	NA	20	5.27661	breast carcinoma|0.992;cancer|0.992;neuroimaging measurement|0.825;lung carcinoma|0.679;estrogen-receptor negative breast cancer|0.679;ovarian endometrioid carcinoma|0.679;colorectal cancer|0.679;prostate carcinoma|0.679;ovarian serous carcinoma|0.679;ovarian carcinoma|0.679;lung adenocarcinoma|0.679;squamous cell lung carcinoma|0.679
chr12_102572208_C_A	TRUE	12	102572208	1.28588e-12	11.8908	-0.168819	0.0237913	3.78403	0.0823157	NA	NA	11	6.33579	NA
chr10_121335695_G_A	TRUE	10	121335695	1.685e-12	11.7734	-0.0908935	0.0128775	1.3436	0.410299	NA	NA	9	2.86034	breast carcinoma|1
chr5_56735995_C_A	TRUE	5	56735995	1.91955e-12	11.7168	-0.120615	0.0171323	1.11041	0.168045	NA	NA	4	2.63391	NA
chr1_241870961_A_G	TRUE	1	241870961	2.60196e-12	11.5847	0.239448	0.0342182	1.04799	0.0319642	EXO1	chr1_241860596_A_G|missense_variant|EXO1|0.998156	2	5.41627	breast carcinoma|1;mean corpuscular volume|1;mean corpuscular hemoglobin|1;mean corpuscular hemoglobin concentration|1;eosinophil count|1;Uterine leiomyoma|1;estrogen-receptor positive breast cancer|1;Breast cancer|1
chr12_115395186_A_G	TRUE	12	115395186	2.41213e-11	10.6176	-0.0866053	0.0129676	1.02207	0.378369	NA	NA	14	4.86837	breast carcinoma|0.96;Breast cancer|0.96
chr16_54642411_G_A	TRUE	16	54642411	2.72709e-11	10.5643	0.0836168	0.012554	0.910515	0.466792	AC007491.1	NA	2	2.54884	Breast cancer|0.894
chr12_27999111_A_G	TRUE	12	27999111	3.26588e-11	10.486	-0.145324	0.0219057	0.616965	0.0963773	NA	NA	72	5.09728	breast size|0.738
chr4_174925993_A_T	TRUE	4	174925993	5.23962e-11	10.2807	-0.125218	0.0190765	1.12742	0.130403	ADAM29	NA	64	5.40609	breast cancer|0.985;ovarian carcinoma|0.985;breast carcinoma|0.984;Breast cancer|0.984
chr6_151632992_T_C	TRUE	6	151632992	5.77298e-11	10.2386	0.0980009	0.0149631	0.570998	0.215503	NA	chr6_151615542_G_A|missense_variant|CCDC170|0.867313	15	4.07886	breast carcinoma|0.995;BRCAX breast cancer|0.995;blood phosphate measurement|0.995;breast size|0.881;male breast carcinoma|0.871;estrogen-receptor negative breast cancer|0.871;Breast cancer|0.871;bone density|0.867
chr6_13713134_G_C	TRUE	6	13713134	1.18593e-10	9.92594	-0.0815446	0.01266	1.00374	0.579013	RANBP9	NA	23	4.53943	breast carcinoma|1;Breast cancer|0.953
chr9_22021616_G_A	TRUE	9	22021616	1.62622e-10	9.78882	0.0814027	0.012733	1.0376	0.586641	AL359922.1	NA	6	2.31082	prostate carcinoma|0.902;type 2 diabetes mellitus|0.902;breast cancer|0.902;lung cancer|0.902;heart failure|0.861
chr5_132395634_A_G	TRUE	5	132395634	2.50703e-10	9.60084	0.0872236	0.0137869	0.682469	0.284496	SLC22A5	chr5_132340627_C_T|missense_variant|SLC22A4|0.872862	23	3.04291	reticulocyte measurement|0.999;autoimmune disease|0.999;reticulocyte count|0.999;sexual dimorphism measurement|0.999;Nasal Cavity Polyp|0.873;inflammatory bowel disease|0.873;metabolite measurement|0.873;mosquito bite reaction itch intensity measurement|0.872;histidine betaine (hercynine) measurement|0.872;T1D_Novel_Chiou_2021|0.852;asthma|0.85;cardiovascular disease|0.85;diastolic blood pressure|0.85;Crohn's disease|0.85;IBD|0.85;perceived unattractiveness to mosquitos measurement|0.832;adult onset asthma|0.832;ergothioneine measurement|0.832;psoriatic arthritis|0.777;myeloid white cell count|0.777;platelet count|0.777;body height|0.777;X-11381 measurement|0.777;neutrophil count|0.775;basophil count|0.775;leukocyte count|0.775;eosinophil count|0.775;granulocyte count|0.775;fatty acid measurement|0.775;phosphatidylcholine measurement|0.775;lignoceroylcarnitine (C24) measurement|0.775;vital capacity|0.775;brain aneurysm|0.775;mean platelet volume|0.772;isovalerylcarnitine measurement|0.772;homostachydrine measurement|0.772;margaroylcarnitine (C17) measurement|0.769;linoleoylcarnitine (C18:2) measurement|0.769;monocyte count|0.765;serum metabolite measurement|0.765;pyruvate measurement|0.765;linolenoylcarnitine (C18:3) measurement|0.765;palmitoylcarnitine measurement|0.765;hexanoylcarnitine measurement|0.765;acetylcarnitine measurement|0.765
chr1_121538815_A_G	TRUE	1	121538815	9.78814e-10	9.0093	0.0796138	0.0130241	0.817214	0.344493	EMBP1	NA	3	3.70244	Breast cancer|1
chr5_16196354_G_A	TRUE	5	16196354	1.24621e-09	8.90441	-0.0770392	0.0126831	1.08013	0.584429	NACAP6	NA	27	3.74847	breast carcinoma|0.917
chr11_108331498_G_C	TRUE	11	108331498	1.86123e-09	8.7302	1.90106	0.316343	NA	0.000279388	ATM	chr11_108331498_G_C|missense_variant|ATM|1.0	1	2.55604	NA
chr9_116463769_G_A	TRUE	9	116463769	2.01187e-09	8.6964	-0.100426	0.0167465	0.820795	0.174637	ASTN2	NA	66	3.63227	educational attainment|0.928;creatinine measurement|0.769;glomerular filtration rate|0.769
chr10_21942741_A_G	TRUE	10	21942741	2.07654e-09	8.68266	-0.0849219	0.0141732	1.02935	0.74262	DNAJC1	NA	52	4.89501	smoking behavior|0.995;adolescent idiopathic scoliosis|0.97;essential hypertension|0.929;age at diagnosis|0.929;diet measurement|0.929;waist-hip ratio|0.802;grip strength measurement|0.802;cryptic phenotype measurement|0.776
chr22_28734401_A_T	TRUE	22	28734401	2.20293e-09	8.657	1.01386	0.169483	1000000	0.000893107	CHEK2	chr22_28734401_A_T|splice_donor_variant|CHEK2|1.0	3	2.10673	NA
chr1_125088926_T_G	TRUE	1	125088926	2.49414e-09	8.60308	0.087602	0.0146938	NA	0.321824	NA	NA	19	4.53318	NA
chr18_26567363_G_A	TRUE	18	26567363	2.74239e-09	8.56187	-0.0768821	0.0129294	1.03642	0.629515	KCTD1	NA	19	3.59483	NA
chr12_115146011_G_A	TRUE	12	115146011	3.26731e-09	8.48581	0.0743251	0.0125601	0.843543	0.503997	NA	NA	2	2.22625	NA
chr9_103897940_A_C	TRUE	9	103897940	3.58129e-09	8.44596	0.0756192	0.0128115	0.849245	0.38515	NA	NA	45	3.41126	NA
chr6_152119387_CA_C	TRUE	6	152119387	4.36265e-09	8.36025	0.0777193	0.0132405	1.30456	0.653518	ESR1	NA	7	1.77848	breast carcinoma|0.855;estrogen-receptor negative breast cancer|0.855;Breast cancer|0.855;cancer|0.848
chr10_79093011_T_G	TRUE	10	79093011	6.13409e-09	8.21225	-0.0763357	0.0131318	1.0955	0.663237	ZMIZ1	NA	13	3.37883	breast carcinoma|0.997;Breast cancer|0.973
chr21_34743500_A_G	TRUE	21	34743500	8.33105e-09	8.0793	0.281597	0.0488746	28.0882	0.0146578	LINC01426	NA	26	3.25557	breast carcinoma|1
chr10_21923776_T_C	TRUE	10	21923776	9.12095e-09	8.03996	0.311951	0.0542871	0.645894	0.0112715	DNAJC1	NA	115	4.0729	breast carcinoma|0.964;Breast cancer|0.837
chr20_11545003_G_GT	TRUE	20	11545003	1.09893e-08	7.95903	-0.0769043	0.0134573	1.38267	0.333088	AL109837.2	NA	85	2.90362	NA
chr6_122469772_G_A	TRUE	6	122469772	1.20996e-08	7.91723	0.115005	0.0201822	0.898528	0.101718	SERINC1	NA	17	2.97694	NA
chr14_36662856_A_G	TRUE	14	36662856	1.29966e-08	7.88617	-0.08826	0.015522	0.832438	0.213007	PAX9	NA	16	2.47747	Breast cancer|0.806;breast carcinoma|0.806
chr22_38962032_A_C	TRUE	22	38962032	1.59599e-08	7.79697	0.116776	0.0206651	1.22861	0.0999541	APOBEC3A	NA	1	5.92908	mean corpuscular hemoglobin|1;breast carcinoma|1
chr17_1880615_C_T	TRUE	17	1880615	1.85567e-08	7.7315	0.325876	0.057934	50.0126	0.0107208	RPA1	chr17_1880615_C_T|missense_variant|RPA1|1.0	16	1.88299	NA
chr8_128168709_A_AC	TRUE	8	128168709	2.30638e-08	7.63707	0.0700529	0.0125379	0.934402	0.497878	NA	NA	33	2.59428	NA
chr17_30376863_G_A	TRUE	17	30376863	4.6237e-08	7.33501	-0.116132	0.0212494	1.67331	0.102776	CPD	NA	56	2.66886	sexual dimorphism measurement|0.968;appendicular lean mass|0.967
chr8_37000965_A_G	TRUE	8	37000965	5.13665e-08	7.28932	-0.100337	0.0184222	0.799148	0.138511	NA	chr8_36930961_A_G|missense_variant|KCNU1|0.970559	37	3.11575	breast carcinoma|1;type 2 diabetes mellitus|1;estrogen-receptor negative breast cancer|1;Breast cancer|1;T2D_Vujkovic2020_TransEthnicMetaAnalysis|1;breast size|0.985;triglyceride measurement|0.985;sex hormone-binding globulin measurement|0.985;high density lipoprotein cholesterol measurement|0.985;non-dense area measurement|0.985;mammographic density measurement|0.985;mammographic density percentage|0.985;reticulocyte count|0.985;appendicular lean mass|0.985;body height|0.985;body fat percentage|0.98;aspartate aminotransferase measurement|0.98;serum alanine aminotransferase measurement|0.98;low density lipoprotein triglyceride measurement|0.98
chr16_53788257_AT_A	TRUE	16	53788257	1.16156e-07	6.93496	-0.0689916	0.0130187	1.02444	0.370579	FTO	NA	80	1.8163	high density lipoprotein cholesterol measurement|0.877;body mass index|0.877;heart failure|0.877;type 2 diabetes mellitus|0.877;age at menarche|0.877;coronary artery disease|0.877;cancer|0.877;total cholesterol measurement|0.877;diastolic blood pressure|0.877;triglyceride measurement|0.877;systolic blood pressure|0.877;hematocrit|0.877;ventricular rate measurement|0.877;glucose measurement|0.877;stroke|0.877;atrial fibrillation|0.877;diabetes mellitus|0.877;mortality|0.877;fat body mass|0.877;alcohol use disorder measurement|0.877;alcohol dependence|0.877;lean body mass|0.876;urate measurement|0.876;sex interaction measurement|0.876;age at assessment|0.876;taste liking measurement|0.876;physical activity measurement|0.876;obesity|0.875;leptin measurement|0.875;kidney volume|0.875;breast carcinoma|0.875;blood urea nitrogen measurement|0.875;body weight|0.875;polycystic ovary syndrome|0.875;body fat percentage|0.875;Breast cancer|0.875;heel bone mineral density|0.875;biological sex|0.875;obsolete_red blood cell distribution width|0.875;waist-hip ratio|0.875;educational attainment|0.875;diet measurement|0.875;longitudinal alcohol consumption measurement|0.875;age-related hearing impairment|0.875;low density lipoprotein cholesterol measurement|0.875;sex hormone-binding globulin measurement|0.875;HMG CoA reductase inhibitor use measurement|0.875;gait measurement|0.871;leukocyte count|0.871;non-grapefruit juice consumption measurement|0.871;sugar consumption measurement|0.871;serum albumin measurement|0.871;neutrophil count|0.871;non-alcoholic fatty liver disease|0.809;osteoarthritis|0.808;knee|0.808;sleep apnea|0.77;hip circumference|0.77;hemoglobin A1 measurement|0.77;metabolic syndrome|0.77;body composition measurement|0.77;coffee consumption measurement|0.769;obstructive sleep apnea|0.769;Antithrombotic agent use measurement|0.769;pulse pressure measurement|0.769;alcohol drinking|0.769;obese body mass index status|0.769;unipolar depression|0.769;substance-related disorder|0.769;hip|0.769;adolescent idiopathic scoliosis|0.74;Agents acting on the renin-angiotensin system use measurement|0.739;risky sexual behaviour measurement|0.72
chr5_44584392_A_G	TRUE	5	44584392	2.42298e-07	6.61565	0.212102	0.0410768	1.05007	0.0209814	NA	NA	111	3.81235	body height|0.83
chr2_217385433_A_AT	TRUE	2	217385433	7.42386e-07	6.12937	-0.0621806	0.0125619	0.79524	0.497651	DIRC3	NA	22	2.82417	anthropometric measurement|0.863;body height|0.863
chr10_79128200_A_G	TRUE	10	79128200	1.3377e-06	5.87364	0.0852775	0.0176409	0.757973	0.140648	ZMIZ1	NA	14	1.35218	breast cancer|0.999;lung cancer|0.999
chr22_39010566_TC_T	TRUE	22	39010566	0.000893511	3.0489	0.0420303	0.0126518	1.25096	0.536412	APOBEC3C	NA	17	1.49468	body height|0.774
chr5_56716440_CT_C	FALSE	5	56716440	1.3128e-16	15.8818	-0.120725	0.0145937	0.821901	0.769308	NA	NA	13045	0.318246	NA
chr11_69491827_T_G	FALSE	11	69491827	2.81644e-16	15.5503	0.104222	0.0127397	0.840487	0.577777	LINC01488	NA	111	1.30593	NA
chr9_108002563_C_G	FALSE	9	108002563	5.66239e-12	11.247	0.0969891	0.0140811	1.26987	0.267534	NA	NA	202	1.15641	NA
chr17_55151182_A_G	FALSE	17	55151182	4.35031e-09	8.36148	-0.0819679	0.0139632	0.941327	0.28579	STXBP4	NA	153	3.92566	NA
chr22_28702388_A_G	FALSE	22	28702388	4.73729e-09	8.32447	0.201994	0.0344927	6.61737	0.0308524	CHEK2	NA	28	3.31619	polycystic ovary syndrome|1
chr18_26923542_AAGTGTT_A	FALSE	18	26923542	7.47119e-09	8.12661	-0.0844858	0.014617	0.883258	0.250444	CHST9	NA	125	1.113	NA
chr14_68180471_A_G	FALSE	14	68180471	1.10938e-08	7.95492	-0.112135	0.0196277	1.08961	0.892156	RAD51B	NA	176	1.68099	NA
chr9_21966222_G_A	FALSE	9	21966222	1.287e-08	7.89042	-0.0842106	0.0148055	0.969493	0.243355	AL359922.1	NA	3275	0.801427	inflammatory bowel disease|1;breast carcinoma|1
chr4_1357705_T_TTCAGC	FALSE	4	1357705	2.15075e-08	7.66741	0.0781095	0.0139496	0.996104	0.275256	UVSSA	NA	29	2.25132	NA
chr5_169462850_C_G	FALSE	5	169462850	2.21197e-08	7.65522	-0.193354	0.0345611	1.948	0.0376845	NA	NA	11	2.04954	NA
chr12_115132241_G_A	FALSE	12	115132241	2.22014e-07	6.65362	0.0660829	0.0127576	0.947948	0.559487	NA	NA	6284	0.588868	NA
chr10_22773489_C_T	FALSE	10	22773489	3.6266e-07	6.4405	-0.500219	0.0983216	0.281855	0.00550714	NA	NA	74	1.57403	NA
chr8_37670856_G_A	FALSE	8	37670856	2.6127e-06	5.58291	-0.078139	0.0166284	1.10451	0.18109	AC137579.1	NA	12	1.17061	NA
Supplementary Table S10b. FG12 results for C3_Breast_ERBEG_EXALLC
locus_id	good_cs	chrom	pos	pval	mlogp	lead_beta	lead_sebeta	lead_enrichment	lead_af_alt	lead_most_severe_gene	functional_variants_strict	cs_size	cs_log_bayes_factor	all_traits_strict	all_traits_relaxed
chr13_31214020_T_C	TRUE	13	31214020	9.27897e-10	9.0325	2.39489	0.391237	NA	0.000180193	B3GLCT	chr13_32356472_C_T|stop_gained|BRCA2|0.749912	2	2.87686	NA	NA
chr16_20571737_T_A	TRUE	16	20571737	5.12743e-19	18.2901	1.53464	0.172248	1000000	0.000927647	ACSM2B	NA	4	12.1184	NA	NA
chr16_23634953_CA_C	TRUE	16	23634953	2.67055e-38	37.5734	1.75491	0.135617	1000000	0.00137748	PALB2	chr16_23634953_CA_C|frameshift_variant|PALB2|1.0	4	31.2109	breast carcinoma|1	breast carcinoma|1
chr22_28707610_T_C	TRUE	22	28707610	1.86294e-16	15.7298	0.622751	0.0756629	3.62375	0.0073287	CHEK2	chr22_28695868_AG_A|frameshift_variant|CHEK2|1.0	5	9.72237	platelet crit|1;neutrophil count|1;C3_PROSTATE_EXALLC_Conti2021_EUR|1;C3_PROSTATE_EXALLC_Conti2021_MultiAncestry|1;leukocyte count|0.976;polycystic ovary syndrome|0.946	C3_PROSTATE_EXALLC_Conti2021_EUR|1;C3_PROSTATE_EXALLC_Conti2021_MultiAncestry|1;platelet crit|1;neutrophil count|1;leukocyte count|0.976;polycystic ovary syndrome|0.946;breast carcinoma|0.731;breast neoplasm|0.489;cup-to-disc ratio measurement|0.23;Breast cancer|0.226
chr9_108074792_A_G	TRUE	9	108074792	4.21405e-13	12.3753	0.214738	0.0296251	0.966254	0.0625989	NA	NA	1	5.38604	breast carcinoma|1;Breast cancer|1	breast carcinoma|1;Breast cancer|1;educational attainment|0.133
chr11_69516650_C_T	TRUE	11	69516650	2.05826e-20	19.6865	0.234377	0.0253127	1.06006	0.0865079	NA	NA	1	12.9785	breast carcinoma|1;male breast carcinoma|1	breast carcinoma|1;male breast carcinoma|1;Breast cancer|0.517;aspartate aminotransferase to alanine aminotransferase ratio|0.24;sex hormone-binding globulin measurement|0.24;free androgen index|0.165;testosterone measurement|0.12;serum albumin measurement|0.119;Abnormality of refraction|0.111;balding measurement|0.101;photoreceptor cell layer thickness measurement|0.095;body height|0.0603
chr10_62531340_T_TA	TRUE	10	62531340	4.20901e-10	9.37582	-0.126477	0.0202491	1.60313	0.177302	ZNF365	NA	13	3.78108	breast carcinoma|0.836;dense area measurement|0.836;mammographic density measurement|0.836;estrogen-receptor negative breast cancer|0.836;Breast cancer|0.835	breast carcinoma|0.836;dense area measurement|0.836;mammographic density measurement|0.836;estrogen-receptor negative breast cancer|0.836;Breast cancer|0.835
chr16_52540431_G_A	TRUE	16	52540431	8.06863e-28	27.0932	0.179925	0.016458	1.09498	0.272903	TOX3	NA	10	20.5362	cancer|0.981;Parkinson disease|0.837;breast carcinoma|0.837;BRCAX breast cancer|0.837;systolic blood pressure|0.837;estrogen-receptor negative breast cancer|0.837;pulse pressure measurement|0.837;Breast cancer|0.837;Parkinsons disease|0.837;hair colour measurement|0.815	cancer|0.981;breast carcinoma|0.927;Parkinson disease|0.837;BRCAX breast cancer|0.837;systolic blood pressure|0.837;estrogen-receptor negative breast cancer|0.837;pulse pressure measurement|0.837;Breast cancer|0.837;Parkinsons disease|0.837;hair colour measurement|0.815;male breast carcinoma|0.778;insomnia|0.575;longevity|0.535;healthspan|0.535;parental longevity|0.535;neuroticism measurement|0.533;brain measurement|0.533;cortical surface area measurement|0.533;severe acute respiratory syndrome|0.479;COVID-19|0.479;cortical thickness|0.475;neuroimaging measurement|0.452;body mass index|0.346;restless legs syndrome|0.289;Parkinsons disease (meta-analysis with self-reported, clinical and proxy cases)|0.284;insomnia measurement|0.284;biological sex|0.0739;body height|0.0739;hematocrit|0.0556;hemoglobin measurement|0.0556
chr12_95632961_C_T	TRUE	12	95632961	7.46879e-09	8.12675	-0.091847	0.0158904	1.25001	0.34799	PGAM1P5	NA	3	2.27904	breast carcinoma|1;breast size|0.99;estrogen-receptor negative breast cancer|0.99;Breast cancer|0.99;mammographic density measurement|0.706	breast carcinoma|1;breast size|0.99;estrogen-receptor negative breast cancer|0.99;Breast cancer|0.99;mammographic density measurement|0.706
chr10_121581150_G_A	TRUE	10	121581150	2.65705e-17	16.5756	0.129051	0.015253	0.959992	0.389154	FGFR2	NA	4	10.3467	NA	Breast cancer|0.862;breast carcinoma|0.85;body height|0.821;cancer|0.82;BRCAX breast cancer|0.82;estrogen receptor status|0.806
chr16_53803232_G_T	TRUE	16	53803232	8.38822e-07	6.07633	-0.076035	0.0154351	0.922163	0.395063	FTO	NA	80	1.74579	risky sexual behaviour measurement|1;Agents acting on the renin-angiotensin system use measurement|0.976;body mass index|0.975;taste liking measurement|0.975;adolescent idiopathic scoliosis|0.975;lean body mass|0.974;diet measurement|0.974;alcohol consumption measurement|0.974;opioid use disorder|0.974;base metabolic rate measurement|0.974;heart failure|0.838;alcohol use disorder measurement|0.838;longitudinal alcohol consumption measurement|0.838;biological sex|0.838;high density lipoprotein cholesterol measurement|0.837;physical activity measurement|0.837;heel bone mineral density|0.836;Breast cancer|0.836;alcohol dependence|0.836;obesity|0.836;leptin measurement|0.836;obsolete_red blood cell distribution width|0.836;cancer|0.836;type 2 diabetes mellitus|0.836;age at menarche|0.836;total cholesterol measurement|0.836;diastolic blood pressure|0.836;triglyceride measurement|0.836;systolic blood pressure|0.836;hematocrit|0.836;ventricular rate measurement|0.836;glucose measurement|0.836;stroke|0.836;atrial fibrillation|0.836;coronary artery disease|0.836;diabetes mellitus|0.836;mortality|0.836;sex hormone-binding globulin measurement|0.836;HMG CoA reductase inhibitor use measurement|0.836;age-related hearing impairment|0.836;low density lipoprotein cholesterol measurement|0.836;fat body mass|0.836;sex interaction measurement|0.836;age at assessment|0.836;urate measurement|0.836;waist-hip ratio|0.835;educational attainment|0.835;kidney volume|0.835;breast carcinoma|0.835;body fat percentage|0.835;blood urea nitrogen measurement|0.835;body weight|0.835;polycystic ovary syndrome|0.835;gait measurement|0.832;leukocyte count|0.832;non-grapefruit juice consumption measurement|0.832;sugar consumption measurement|0.832;serum albumin measurement|0.832;neutrophil count|0.832;obstructive sleep apnea|0.759;waist circumference|0.759;hip circumference|0.759;Diuretic use measurement|0.759;HbA1c measurement|0.759;longitudinal BMI measurement|0.759;height-adjusted body mass index|0.759;smoking behavior|0.759;vitamin D measurement|0.759;visceral adipose tissue measurement|0.759;C-reactive protein measurement|0.759;cholelithiasis|0.759;osteoarthritis|0.758;hip|0.758;pulse pressure measurement|0.758;grip strength measurement|0.758;chronotype measurement|0.758;energy intake|0.758;preeclampsia|0.758;parental genotype effect measurement|0.758;comparative body size at age 10, self-reported|0.758;testosterone measurement|0.758;bone density|0.758;subcutaneous adipose tissue measurement|0.758;fasting blood insulin measurement|0.758;fat intake measurement|0.758;mean corpuscular hemoglobin|0.758;abdominal:gluteofemoral adipose tissue ratio measurement|0.758;clinical and behavioural ideal cardiovascular health|0.758;weight-to-muscle ratio|0.758;abdominal fat ratio|0.758;left ventricular mass|0.758;osteoarthritis, hip|0.758;cigarettes per day measurement|0.758;Type 2 Diabetes Mellitus|0.758;T2D_Vujkovic2020_AFR|0.758;T2D_Vujkovic2020_EASTASIAN|0.758;T2D_Vujkovic2020_EUR|0.758;T2D_Vujkovic2020_TransEthnicMetaAnalysis|0.758;mean arterial pressure|0.758;sodium measurement|0.758;aspartate aminotransferase measurement|0.758;serum alanine aminotransferase measurement|0.758;low density lipoprotein triglyceride measurement|0.758;smoking status measurement|0.758;abdominal adipose tissue measurement|0.758;alcohol drinking|0.758;sugar sweetened beverage consumption measurement|0.758;body fat distribution|0.758;appendicular lean mass|0.758;sexual dimorphism measurement|0.758;body composition measurement|0.73;hemoglobin A1 measurement|0.73;metabolic syndrome|0.73;sleep apnea|0.73;coffee consumption measurement|0.73;Antithrombotic agent use measurement|0.73;obese body mass index status|0.73;unipolar depression|0.73;substance-related disorder|0.73	risky sexual behaviour measurement|1;Agents acting on the renin-angiotensin system use measurement|0.976;body mass index|0.975;taste liking measurement|0.975;adolescent idiopathic scoliosis|0.975;lean body mass|0.974;diet measurement|0.974;alcohol consumption measurement|0.974;opioid use disorder|0.974;base metabolic rate measurement|0.974;non-alcoholic fatty liver disease|0.846;osteoarthritis|0.846;knee|0.846;waist-hip ratio|0.845;coronary artery disease|0.845;type 2 diabetes mellitus|0.845;polycystic ovary syndrome|0.845;heart failure|0.838;alcohol use disorder measurement|0.838;longitudinal alcohol consumption measurement|0.838;biological sex|0.838;high density lipoprotein cholesterol measurement|0.837;physical activity measurement|0.837;heel bone mineral density|0.836;Breast cancer|0.836;alcohol dependence|0.836;obesity|0.836;leptin measurement|0.836;obsolete_red blood cell distribution width|0.836;cancer|0.836;age at menarche|0.836;total cholesterol measurement|0.836;diastolic blood pressure|0.836;triglyceride measurement|0.836;systolic blood pressure|0.836;hematocrit|0.836;ventricular rate measurement|0.836;glucose measurement|0.836;stroke|0.836;atrial fibrillation|0.836;diabetes mellitus|0.836;mortality|0.836;sex hormone-binding globulin measurement|0.836;HMG CoA reductase inhibitor use measurement|0.836;age-related hearing impairment|0.836;low density lipoprotein cholesterol measurement|0.836;fat body mass|0.836;sex interaction measurement|0.836;age at assessment|0.836;urate measurement|0.836;educational attainment|0.835;kidney volume|0.835;breast carcinoma|0.835;body fat percentage|0.835;body weight|0.835;blood urea nitrogen measurement|0.835;gait measurement|0.832;leukocyte count|0.832;non-grapefruit juice consumption measurement|0.832;sugar consumption measurement|0.832;serum albumin measurement|0.832;neutrophil count|0.832;obstructive sleep apnea|0.759;hip circumference|0.759;waist circumference|0.759;Diuretic use measurement|0.759;HbA1c measurement|0.759;longitudinal BMI measurement|0.759;height-adjusted body mass index|0.759;smoking behavior|0.759;vitamin D measurement|0.759;visceral adipose tissue measurement|0.759;C-reactive protein measurement|0.759;cholelithiasis|0.759;hip|0.758;pulse pressure measurement|0.758;grip strength measurement|0.758;chronotype measurement|0.758;testosterone measurement|0.758;energy intake|0.758;preeclampsia|0.758;parental genotype effect measurement|0.758;comparative body size at age 10, self-reported|0.758;bone density|0.758;subcutaneous adipose tissue measurement|0.758;fasting blood insulin measurement|0.758;fat intake measurement|0.758;mean corpuscular hemoglobin|0.758;abdominal:gluteofemoral adipose tissue ratio measurement|0.758;clinical and behavioural ideal cardiovascular health|0.758;weight-to-muscle ratio|0.758;abdominal fat ratio|0.758;left ventricular mass|0.758;osteoarthritis, hip|0.758;cigarettes per day measurement|0.758;Type 2 Diabetes Mellitus|0.758;T2D_Vujkovic2020_AFR|0.758;T2D_Vujkovic2020_EASTASIAN|0.758;T2D_Vujkovic2020_EUR|0.758;T2D_Vujkovic2020_TransEthnicMetaAnalysis|0.758;mean arterial pressure|0.758;sodium measurement|0.758;aspartate aminotransferase measurement|0.758;serum alanine aminotransferase measurement|0.758;low density lipoprotein triglyceride measurement|0.758;smoking status measurement|0.758;abdominal adipose tissue measurement|0.758;appendicular lean mass|0.758;alcohol drinking|0.758;sugar sweetened beverage consumption measurement|0.758;body fat distribution|0.758;sexual dimorphism measurement|0.758;body composition measurement|0.73;hemoglobin A1 measurement|0.73;metabolic syndrome|0.73;sleep apnea|0.73;coffee consumption measurement|0.73;Antithrombotic agent use measurement|0.73;obese body mass index status|0.73;unipolar depression|0.73;substance-related disorder|0.73;cardiovascular disease|0.711;Calcium channel blocker use measurement|0.7;sleep duration|0.694;snoring measurement|0.694;tea consumption measurement|0.598;periodontitis|0.511;urolithiasis|0.507;Beta blocking agent use measurement|0.502
chr5_44875347_A_G	TRUE	5	44875347	4.18601e-11	10.3782	-0.0999494	0.01515	0.904339	0.449227	NA	chr5_44809060_G_C|missense_variant|MRPS30|0.468339	266	5.76161	breast carcinoma|0.517;glomerular filtration rate|0.47;T2D_Vujkovic2020_EUR|0.468;type 2 diabetes mellitus|0.451;Type 2 Diabetes Mellitus|0.451;T2D_Vujkovic2020_TransEthnicMetaAnalysis|0.439;cancer|0.233;Breast cancer|0.233	breast carcinoma|0.517;glomerular filtration rate|0.47;T2D_Vujkovic2020_EUR|0.468;type 2 diabetes mellitus|0.451;Type 2 Diabetes Mellitus|0.451;T2D_Vujkovic2020_TransEthnicMetaAnalysis|0.439;schizophrenia|0.303;anorexia nervosa|0.303;cancer|0.233;Breast cancer|0.233;Alzheimer disease|0.183;polygenic risk score|0.183;body height|0.16;FEV/FEC ratio|0.158
chr2_19110150_C_T	TRUE	2	19110150	6.00095e-10	9.22178	-0.0933175	0.0150745	0.976435	0.557535	LINC01376	NA	18	3.74583	mammographic density measurement|1;breast carcinoma|1	mammographic density measurement|1;breast carcinoma|1;Breast cancer|0.615;brain measurement|0.418;heel bone mineral density|0.325
chr2_201340018_T_C	TRUE	2	201340018	3.9049e-09	8.40839	-0.0942379	0.0160046	0.927455	0.683658	ALS2CR12	NA	27	3.1895	basal cell carcinoma|0.951;cutaneous melanoma|0.951;platelet crit|0.951;cancer|0.951;non-melanoma skin carcinoma|0.951;breast carcinoma|0.951;lymphocyte count|0.951;squamous cell carcinoma|0.951;Breast cancer|0.951;skin neoplasm|0.951;lymphocyte percentage of leukocytes|0.951;keratinocyte carcinoma|0.951;longevity|0.95;healthspan|0.95;parental longevity|0.95;prostate carcinoma|0.846;spleen volume|0.846;C3_PROSTATE_EXALLC_Conti2021_EUR|0.846;C3_PROSTATE_EXALLC_Conti2021_MultiAncestry|0.846;HbA1c measurement|0.759;hemoglobin A1 measurement|0.759;melanoma|0.758;esophageal squamous cell carcinoma|0.758;MELANOMA|0.758;non-small cell lung carcinoma|0.587	breast carcinoma|0.951;lymphocyte count|0.951;non-melanoma skin carcinoma|0.951;basal cell carcinoma|0.951;cancer|0.951;squamous cell carcinoma|0.951;Breast cancer|0.951;cutaneous melanoma|0.951;platelet crit|0.951;skin neoplasm|0.951;lymphocyte percentage of leukocytes|0.951;keratinocyte carcinoma|0.951;longevity|0.95;healthspan|0.95;parental longevity|0.95;prostate carcinoma|0.846;spleen volume|0.846;C3_PROSTATE_EXALLC_Conti2021_EUR|0.846;C3_PROSTATE_EXALLC_Conti2021_MultiAncestry|0.846;HbA1c measurement|0.759;hemoglobin A1 measurement|0.759;melanoma|0.758;esophageal squamous cell carcinoma|0.758;MELANOMA|0.758;triglyceride measurement|0.686;breast cancer|0.686;ovarian carcinoma|0.686;Basal Cell Carcinoma (self-reported)|0.686;total cholesterol measurement|0.636;non-small cell lung carcinoma|0.587;platelet count|0.559;serum alanine aminotransferase measurement|0.555;esophageal carcinoma|0.555;serum gamma-glutamyl transferase measurement|0.492;monocyte count|0.445;body height|0.314;mean corpuscular hemoglobin concentration|0.297;non-high density lipoprotein cholesterol measurement|0.296;myeloid white cell count|0.29;chronic lymphocytic leukemia|0.26;mean corpuscular hemoglobin|0.259;rheumatoid arthritis|0.169
chr5_56729889_C_T	TRUE	5	56729889	2.6121e-10	9.58301	-0.110231	0.017441	1.0835	0.769349	NA	NA	47	3.83301	cortical thickness|0.985;lung carcinoma|0.979;estrogen-receptor negative breast cancer|0.979;ovarian endometrioid carcinoma|0.979;colorectal cancer|0.979;prostate carcinoma|0.979;ovarian serous carcinoma|0.979;breast carcinoma|0.979;ovarian carcinoma|0.979;lung adenocarcinoma|0.979;squamous cell lung carcinoma|0.979;BMI-adjusted hip circumference|0.519;body height|0.519	cortical thickness|0.985;breast carcinoma|0.979;prostate carcinoma|0.979;lung carcinoma|0.979;estrogen-receptor negative breast cancer|0.979;ovarian endometrioid carcinoma|0.979;colorectal cancer|0.979;ovarian serous carcinoma|0.979;ovarian carcinoma|0.979;lung adenocarcinoma|0.979;squamous cell lung carcinoma|0.979;hippocampal CA3 volume|0.805;brain measurement|0.798;neuroimaging measurement|0.798;cortical surface area measurement|0.798;BMI-adjusted hip circumference|0.519;body height|0.519;hair colour measurement|0.493;cutaneous melanoma|0.493;hair color|0.493;cancer|0.493;coronary artery disease|0.488;breast cancer|0.487;lung cancer|0.487;endometriosis|0.479;Breast cancer|0.479;C3_PROSTATE_EXALLC_Conti2021_MultiAncestry|0.409;type 2 diabetes mellitus|0.359;triglyceride measurement|0.183
chr8_75338299_A_AGATTTTTTC	TRUE	8	75338299	7.10542e-10	9.14841	0.116316	0.018871	0.973118	0.793828	NA	NA	9	3.76362	breast carcinoma|0.999;Breast cancer|0.999	breast carcinoma|0.999;Breast cancer|0.999
chr9_108050472_A_G	FALSE	9	108050472	2.15968e-09	8.66561	0.222102	0.0371078	97.1904	0.0391138	NA	NA	19276	0.0794481	NA	NA
chr11_69517902_A_G	FALSE	11	69517902	8.81049e-17	16.055	0.170688	0.0205159	1.1942	0.146281	NA	NA	19163	0.0242681	NA	body height|0.093;BMI-adjusted waist circumference|0.0782;BMI-adjusted waist-hip ratio|0.0782
chr12_28215602_G_A	FALSE	12	28215602	1.24429e-05	4.90508	-0.0719396	0.0164634	0.990611	0.306056	CCDC91	NA	564	1.22925	NA	neuroimaging measurement|0.987;body height|0.986;brain measurement|0.986;brain volume measurement|0.972;cortical thickness|0.952;brain connectivity measurement|0.952;peak expiratory flow|0.952;chronic obstructive pulmonary disease|0.944;BMI-adjusted waist circumference|0.943;physical activity measurement|0.943;cortical surface area measurement|0.868;facial morphology measurement|0.868;BMI-adjusted hip circumference|0.82;body fat distribution|0.754;nose morphology measurement|0.754;appendicular lean mass|0.747;sexual dimorphism measurement|0.686;body mass index|0.551;vital capacity|0.278;forced expiratory volume|0.278
chr12_28021884_C_T	FALSE	12	28021884	2.69023e-10	9.57021	-0.11621	0.0184003	0.88785	0.220049	NA	NA	54	3.99585	breast carcinoma|1;cancer|1;estrogen-receptor negative breast cancer|1;Breast cancer|1	breast carcinoma|1;cancer|1;estrogen-receptor negative breast cancer|1;Breast cancer|1;triple-negative breast cancer|0.272;breast size|0.271
